# Identification of genetic factors influencing metabolic dysregulation and retinal support for MacTel, a retinal disorder

**DOI:** 10.1101/2020.08.02.20161117

**Authors:** R Bonelli, VE Jackson, A Prasad, JE Munro, S Farashi, TFC Heeren, N Pontikos, L Scheppke, M Friedlander, MacTel Consortium, CA Egan, R Allikmets, BRE Ansell, M Bahlo

**Author notes:** Joint first authors (R Bonelli, VE Jackson).

## Abstract

Macular Telangiectasia Type 2 (MacTel) is a rare degenerative retinal disease with complex genetic architecture. We performed a genome-wide association study on 1,067 MacTel patients and 3,799 controls, which identified eight novel genome-wide significant loci (p<5×10-8), and confirmed all three previously reported loci. Using MAGMA, eQTL and transcriptome-wide association analysis, we prioritised 48 genes implicated in serine-glycine biosynthesis, metabolite transport, and retinal vasculature and thickness. Mendelian randomization indicated a likely causative role of serine (FDR=3.9×10^−47^) and glycine depletion (FDR=0.006) as well as alanine abundance (FDR=0.009). Polygenic risk scoring achieved an accuracy of 0.74 and was associated in UKBiobank with retinal damage (p=0.009). This represents the largest genetic study on MacTel to date, and further highlights genetically-induced systemic and tissue-specific metabolic dysregulation in MacTel patients, which impinges on retinal health.

## Supplementary Tables for "Identification of genetic factors influencing metabolic dysregulation and retinal support for MacTel, a retinal disorder"

### Sheet: Table_1
	Chr	BP	effect/non-effect allele	EAF Cases	EAF Controls	Cytoband	Odds Ratio	95% C.I.	P-value	P-value Eur	Proximal coding genes*	Scerri et al., 2017 GWAS	Bonelli et al., submitted conditional GWAS
rs146953046	1	120278072	G/T	0.059	0.016	p12	5.47	3.87 - 7.74	7.9e-22	1.3e-20	PHGDH; HMGCS2	-	-
rs532303	1	120265444	G/A	0.576	0.685	p12	0.585	0.52 - 0.65	9.29E-18*	1.75E-16*	PHGDH; HMGCS2	GW	-
rs2160387	2	65220910	C/T	0.351	0.441	p14	0.72	0.65 - 0.81	5.9e-09	3.7e-09	SLC1A4	-	-
rs1047891	2	211540507	A/C	0.192	0.306	q34	0.56	0.5 - 0.63	8.6e-21	3.6e-20	CPS1	GW	-
rs9820465	3	27706298	C/T	0.145	0.205	p24.1	0.66	0.57 - 0.76	5.6e-09	1.5e-07	SLC4A7; EOMES	S	GW
rs17279437	3	45814094	A/G	0.144	0.104	p21.31	1.73	1.45 - 2.06	6.2e-10	9.7e-10	SLC6A20; SACM1L; LIMD1; LARS2	-	-
rs17421627	5	87847586	G/T	0.132	0.069	q14.3	2.31	1.9 - 2.81	4.7e-17	1e-16	TMEM161B	GW	GW
rs6955423	7	56099352	A/G	0.651	0.746	p11.2	0.7	0.62 - 0.79	5.9e-09	2.6e-07	SEPT14;MRPS17;ZNF713;GBAS;PSPH;CCT6A;SUMF2;PHKG1;CHCHD2;NUPR1L	S	-
rs677622	9	15302613	G/A	0.821	0.869	p22.3	0.63	0.54 - 0.73	3.2e-09	1.1e-09	TTC39B	S	-
rs10995566	10	65363166	T/C	0.231	0.316	q21.3	0.72	0.64 - 0.81	4.8e-08	8.8e-08	NRBF2;JMJD1C;REEP3	S	-
rs139412173	19	8235251	G/A	0.024	0.056	p13.2	0.47	0.36 - 0.61	2.9e-08	3.4e-07	CERS4, FBN3	S Nearby	GW

### Sheet: Table_2
Rsid	Chr	BP	effect/non-effect allele	EAF Cases	EAF Controls	Cytoband	Odds Ratio	95% C.I.	P-value	P-value Eur	Associated coding genes
rs2120770	1	212509005	C/A	0.179	0.218	q32.3	0.717	0.63 - 0.82	1.55e-06	9.49e-06	PPP2R5A;TMEM206
rs1260326	2	27730940	C/T	0.511	0.589	p23.2	0.742	0.66 - 0.83	1.32e-07	5.67e-07	MPV17;GTF3C2;EIF2B4;SNX17;ZNF513;PPM1G;NRBP1;KRTCAP3;IFT172;GCKR;ZNF512
rs1973480	6	74511980	G/A	0.342	0.295	q13	1.33	1.18 - 1.5	3.35e-06	3.68e-06	CD109
rs2954021	8	126482077	G/A	0.442	0.519	q24.21	0.75	0.67 - 0.84	2.65e-07	2.28e-07	TRIB1
rs2984814	11	31554964	T/G	0.259	0.325	p13	0.755	0.67 - 0.85	2.4e-06	1.87e-06	DCDC1;DNAJC24;IMMP1L;ELP4;PAX6
rs11077850	17	74661436	C/T	0.255	0.18	q25.1	1.38	1.21 - 1.58	1.12e-06	1.58e-06	MXRA7;JMJD6;METTL23;SRSF2;MFSD11

### Sheet: Table S1 (SNP & Sample QC)
A. Tranche 1 (2 genotype batches) - Illumina Human Omni5Exome-4
SNP QC	call rate <98%. (batch 1)	200498
	call rate <98%. (batch 2)	227828
	overall call rate <98% (batch 1 & 2 merged)	410663
	SNPs showing batch effect, or differential rates of missingness in cases vs controls	10
	SNPs excluded in pre-imputation checks*	865888
	SNPs passing QC, used for imputation	3306070
Sample QC	All samples	752 (623 cases; 117 controls; 12 unconfirmed)
	call rate <98%	15
	sex mismatch / sex indeterminable	11
	heterozygosity outliers	9
	duplicate samples	7
	unconfirmed phenotypes	12
	samples passing QC, included in GWAS	698 (587 Cases and 111 Controls)
B. Tranche 2 (dbGap data, already undergone some QC) - llumina Omni2.5 BeadChip
SNP QC	overall call rate <98%	0
	SNPs excluded in pre-imputation checks*	115933
	SNPs passing QC, used for imputation	2066747
Sample QC	All samples	1667 (1667 controls)
	call rate <98%	8
	sex mismatch / sex indeterminable	2
	heterozygosity outliers	11
	samples passing QC, included in GWAS	1646 (1646 Controls)
C. Tranche 3 (3 genotype batches) - Illumina Global Screening Array
SNP QC	call rate <98%. (batch 1)	21298
	call rate <98%. (batch 2)	20423
	call rate <98%. (batch 3)	17043
	overall call rate <98% (batch 1, 2 & 3 merged)	39599
	SNPs showing batch effect, or differential rates of missingness in cases vs controls	2
	SNPs excluded in pre-imputation checks*	103899
	SNPs passing QC, used for imputation	555348
Sample QC	All samples	2591 (509 cases; 2072 controls; 10 unconfirmed)
	call rate <98%	8
	sex mismatch / sex indeterminable	37
	inferred relationships different to pedigree	4
	heterozygosity outliers	6
	duplicate samples	4
	unconfirmed phenotypes	10
	Samples passing QC, included in GWAS	2522 (480 Cases and 2042 Controls)
D. Imputed Data (All tranches)
SNP QC	Imputed SNPs after preliminary filters and merging of tranches 1,2 and 3. †	10562665
	INFO<0.9 in one or more tranche ‡	2669071
	HWE P<5E-7 in one or more tranche ‡	7362
	SNPs showing tranche effect P<5E-5 ‡	2678165
	MAF < 0.25%	594984
	SNPs passing QC, included in GWAS	7289516
Notes:
* Pre-imputation checks included removal of: A/T & G/C SNPs if MAF > 0.4; SNPs with alleles that were inconsistant with the HRC reference; SNPs with > 0.2 allele frequency difference compared to the HRC reference; SNPs not in reference panel. These removals were undertaken using scripts available from http://www.well.ox.ac.uk/~wrayner/tools/.
† Preliminary filters were applied to each tranche, to only include SNPs with MAF>0.05%, INFO>0.5 (if MAF>=1%), or INFO>0.8 (if MAF<1%), and HWE P>=1E-6. The three tranches were then merged, and listed filters subsequently applied to merged data.
‡ Some SNPs were excluded by more than one filter
Abbreviations:
MAF = Minor Allele Frequency
HWE = Hardy-Weinberg Equillibrium
INFO = Imputation quality score

### Sheet: Table S2 (Ethnicity)
	Full cohort				European Only
	Cases		Controls		Cases		Controls
Sample Collection (QC tranche)	Total N	N (%) Female	Total N	N (%) Female	Total N	N (%) Female	Total N	N (%) Female
MacTel Consortium (Tranche 1)	587	358 (61.0%)	111	48 (43.2%)	504	298 (59.1%)	105	46 (43.8%)
Mactel Consortium (Tranche 3)	480	286 (59.5%)	164	91 (55.4%)	427	246 (57.6%)	141	82 (58.1%)
AREDs Controls (Tranche 2)	0	-	1646	962 (58.4%)	0	-	1640	959 (58.5%)
Twinning Controls (Tranche 3)	0	-	1878	1873 (99.7%)	0	-	1859	1854 (99.7%)
Total	1067	644 (60.4%)	3799	2974 (78.3%)	931	544 (58.4%)	3745	2941 (78.5%)
QC tranche - Quality Control and imputation of samples was undertaken in three tranches, according to genotyping array (see Table S1)

### Sheet: TableS3 (Credible Set)
Locus	Proximal coding genes*	Top SNP rsid	N SNPs in credible set	95% Credible Set	Spanning region of credible set
1p12	PHGDH; HMGCS2	rs146953046	1	rs146953046	chr1:120278072-120278072
1p12	PHGDH; HMGCS2	rs532303	4	rs477992, rs662602, rs532303, rs483180	chr1:120257576-120267505
2p14	SLC1A4	rs2160387	2	rs2160387, rs2422358	chr2:65220910-65231806
2q34	CPS1	rs1047891	1	rs1047891	chr2:211540507-211540507
3p24.1	SLC4A7; EOMES	rs9820465	38	rs8179938, rs6799952, rs6807660, rs9879820, rs9882581, rs9866976, rs3846012, rs3856679, rs3856680, rs2370988, rs35356316, rs9871027, rs9820465, rs28487947, rs6795883, rs13068885, rs13084062, rs13325072, rs13325163, rs9819201, rs9879937, rs9880901, rs4016607, rs9829786, rs6765519, rs9825872, rs9846782, rs9830830, rs1494838, rs9836553, rs4367017, rs2371068, rs2371069, rs2371071, rs2887928, rs6551226, rs1494837	chr3:27680063-27720233
3p21.31	SLC6A20; SACM1L; LIMD1; LARS2	rs17279437	6	rs3774666, rs56331328, rs13086080, rs4327428, rs9818982, rs17279437	chr3:45731732-45814094
5q14.3	TMEM161B	rs17421627	57	rs113184395, rs73173535, rs56855273, rs73173545, rs73173547, rs2161229, rs2161230, rs7718045, rs58525894, rs60230194, rs16903216, rs16903217, rs111992847, rs16876718, rs116513572, rs16903218, rs16903220, rs16903223, rs77564604, rs73173564, rs16903225, rs57188301, rs73173568, rs59106895, rs58531939, rs79461888, rs56700660, rs59357420, rs58006338, rs58651512, rs57523868, rs73173571, rs73173573, rs73173576, rs78045242, rs56777318, rs56755309, rs73173582, rs78640982, rs115082673, rs113243117, rs114622514, rs73173585, rs16903228, rs73173590, rs59515243, rs58768059, rs16903232, rs16903233, rs16903234, rs16903235, rs114270619, rs17480689, rs17421627, rs79327504, rs75048985	chr5:87808560-87847992
7p11.2	SEPT14;MRPS17;ZNF713;GBAS;PSPH;CCT6A;SUMF2;PHKG1;CHCHD2;NUPR1L	rs6955423	21	rs4470984, rs6593292, rs4535700, rs4543497, rs4948096, rs4948097, rs10435504, rs6593294, rs10229446, rs4689, rs6954499, rs6951810, rs11238389, rs6973917, rs13240915, rs13241866, rs6975311, rs7811755, rs7776550, rs4948102, rs6955423	chr7:56033558-56099352
9p22.3	TTC39B	rs677622	13	rs7035671, rs7035801, rs486349, rs2156110, rs2156109, rs578194, rs2185938, rs660686, rs661048, rs675849, rs677622, rs1215112, rs686030	chr9:15285329-15304782
10q21.3	NRBF2;JMJD1C;REEP3	rs10995566	36	rs10995554, rs12257409, rs12263283, rs12263348, rs12263355, rs1991571, rs68187821, rs2393985, rs6479906, rs12253452, rs6479909, rs35403056, rs10733794, rs1864390, rs9804238, rs10822187, rs10995566, rs12258858, rs74550243, rs12779973, rs72838794, rs12245846, rs12779494, rs7076601, rs72838798, rs72838801, rs10465991, rs67044923, rs35995927, rs12775581, rs35623760, rs10437364, rs36000532, rs2565185, rs12246748, rs1255496	chr10:65295110-65393613
19p13.2	CERS4	rs139412173	4	rs139412173, rs34199542, rs72993317, rs72993321	chr19:8235251-8247635

### Sheet: Table S4 (PHGDH haplotypes)
Controls		rs146953046		Total (AF)
		T	G
rs532303	G	5141	64	5205 (0.69)
	A	2334	59	2393 (0.31)
Total (AF)		7475 (0.984)	123 (0.016)
Cases		rs146953046		Total (AF)
		T	G
rs532303	G	1156	71	1227 (0.58)
	A	846	60	906 (0.42)
Total (AF)		2002 (0.94)	131 (0.06)
Note - The alleles associated with increased MacTel risk are the G allele for rs146953046 and the A allele for rs532303.
Abbreviations:
AF = Allele Frequency

### Sheet: Table S5 (Sex interactions) 
A. All Ancestries Analysis					Females (644 cases and 2974 controls)				Males ( 423 cases and 825 controls)				Interaction
Locus	Rsid	Chr	BP	effect /non- effect allele*	EAF Cases	EAF Controls	Odds Ratio	P-value	EAF Cases	EAF Controls	Odds Ratio	P-value	Test Statistic†	P-value
1p12	rs146953046	1	120278072	G/T	0.0654045	0.0149628	6.53976	1.63e-16	0.0502435	0.0189982	3.25911	9.94e-06	1.98293	0.0486641
1p12	rs532303	1	120265444	G/A	0.553192	0.684793	0.552339	5.05e-16	0.611556	0.686885	0.723114	0.00060183	-2.25398	0.0337609
2p14	rs2160387	2	65220910	C/T	0.372675	0.444241	0.746487	4.22e-05	0.316784	0.427879	0.65877	4.25e-06	1.08248	0.290664
2q34	rs1047891	2	211540507	A/C	0.151113	0.305659	0.451004	6.43e-23	0.253898	0.30527	0.797788	0.0191631	-4.53349	0.00010631
3p24.1	rs9820465	3	27706298	C/T	0.159207	0.205616	0.730764	0.0004726	0.124115	0.203027	0.566551	1.34e-06	1.72117	0.0938199
3p21.31	rs17279437	3	45814094	A/G	0.135732	0.105301	1.69619	3.89e-06	0.156051	0.0985491	1.86078	6.24e-06	-0.5178	0.606693
5q14.3	rs17421627	5	87847586	G/T	0.125776	0.0678512	2.53995	4.35e-12	0.140667	0.0746533	2.09843	3.33e-07	0.964398	0.33816
7p11.2	rs6955423	7	56099352	A/G	0.652681	0.746524	0.716786	2.12e-05	0.6492	0.744688	0.654453	2.17e-05	0.717071	0.479545
9p22.3	rs677622	9	15302613	G/A	0.832064	0.867138	0.669707	7.41e-05	0.8042	0.875475	0.540644	6.38e-07	1.34088	0.186979
10q21.3	rs10995566	10	65363166	T/C	0.232934	0.320901	0.72816	4.35e-05	0.228142	0.300001	0.72271	0.0011165	0.0594938	0.953006
19p13.2	rs139412173	19	8235251	G/A	0.0220318	0.0564163	0.461315	7.31e-06	0.0257411	0.0526176	0.498858	0.0015353	-0.280228	0.779749
B. European Ancestries Analysis					Females (544 cases and 2941 controls)				Males (387 cases and 804 controls)				Interaction
Locus	Rsid	Chr	BP	effect /non- effect allele*	EAF Cases	EAF Controls	Odds Ratio	P-value	EAF Cases	EAF Controls	Odds Ratio	P-value	Test Statistic†	P-value
1p12	rs146953046	1	120278072	G/T	0.0670331	0.0148351	6.50817	4.05e-15	0.051053	0.0186965	3.08482	3.59e-05	2.06106	0.0404811
1p12	rs532303	1	120265444	G/A	0.541973	0.683427	0.553225	2.58e-15	0.608553	0.682976	0.739246	0.00172031	-2.37543	0.0260284
2p14	rs2160387	2	65220910	C/T	0.369485	0.443616	0.739273	3.63e-05	0.324288	0.429104	0.655694	5.09e-06	1.01708	0.320087
2q34	rs1047891	2	211540507	A/C	0.150594	0.307048	0.452577	6.42e-22	0.249593	0.308267	0.778704	0.011119	-4.22555	0.00024427
3p24.1	rs9820465	3	27706298	C/T	0.15625	0.204863	0.732974	0.00073631	0.121447	0.198383	0.577102	5.35e-06	1.57436	0.124106
3p21.31	rs17279437	3	45814094	A/G	0.147777	0.106481	1.64455	1.88e-05	0.167983	0.0986356	1.90669	3.58e-06	-0.815269	0.418521
5q14.3	rs17421627	5	87847586	G/T	0.131433	0.0684425	2.53491	1.74e-11	0.148584	0.0734938	2.19561	1.25e-07	0.70747	0.481602
7p11.2	rs6955423	7	56099352	A/G	0.676196	0.746746	0.728012	8.36e-05	0.660539	0.744862	0.675285	0.000133	0.575424	0.569747
9p22.3	rs677622	9	15302613	G/A	0.815482	0.866842	0.651564	3.64e-05	0.796028	0.876549	0.538892	9.29e-07	1.16316	0.251149
10q21.3	rs10995566	10	65363166	T/C	0.246324	0.322122	0.731015	7.44e-05	0.232568	0.304728	0.714786	0.00098905	0.174009	0.86319
19p13.2	rs139412173	19	8235251	G/A	0.0250294	0.0566506	0.481475	3.02e-05	0.0267313	0.0521163	0.534791	0.00535555	-0.368543	0.713074
* the effect allele/non-effect allele corresponds to the non-reference/reference allele
† Welch's t-test statistic
Abbreviations:
Chr = chromosome number
BP = base pair position
EAF = effect allele frequency

### Sheet: Table S6 (MAGMA)
EnsemblID	Symbol	Chromosome	Start	Stop	NSNPS	NParam	ZStat	P-value	FDR
ENSG00000092621	PHGDH	1	120202421	120286838	186	32	9.07	5.76e-20	1.06e-15
ENSG00000134240	HMGCS2	1	120290619	120311528	45	11	6.17	3.39e-10	3.13e-06
ENSG00000165476	REEP3	10	65281123	65384883	262	34	5.97	1.2e-09	7.42e-06
ENSG00000163817	SLC6A20	3	45796942	45838027	67	24	5.74	4.82e-09	2.23e-05
ENSG00000155158	TTC39B	9	15163620	15307358	475	74	5.28	6.58e-08	0.000243
ENSG00000084734	GCKR	2	27719709	27746554	58	13	4.96	3.56e-07	0.0011
ENSG00000170959	DCDC1	11	30851916	31391357	654	46	4.79	8.54e-07	0.00225
ENSG00000115085	ZAP70	2	98330023	98356325	47	12	4.76	9.73e-07	0.00225
ENSG00000182534	MXRA7	17	74668633	74707098	129	18	4.73	1.1e-06	0.00226
ENSG00000146733	PSPH	7	56078744	56119297	90	17	4.71	1.23e-06	0.00228
ENSG00000146729	GBAS	7	56019486	56067874	135	24	4.63	1.79e-06	0.00301
ENSG00000092931	MFSD11	17	74731947	74777531	19	8	4.62	1.97e-06	0.00303
ENSG00000064225	ST3GAL6	3	98451080	98540045	227	30	4.54	2.77e-06	0.00393
ENSG00000070778	PTPN21	14	88932122	89021077	197	18	4.46	4.09e-06	0.0054
ENSG00000115902	SLC1A4	2	65215611	65250999	84	23	4.43	4.68e-06	0.00545
ENSG00000164776	PHKG1	7	56148440	56160689	45	11	4.43	4.72e-06	0.00545
ENSG00000075218	GTSE1	22	46692638	46726707	79	8	4.32	7.72e-06	0.00815
ENSG00000146731	CCT6A	7	56119323	56131682	32	10	4.32	7.94e-06	0.00815
ENSG00000163958	ZDHHC19	3	195924320	195938308	81	17	4.28	9.29e-06	0.00903
ENSG00000121797	CCRL2	3	46448654	46454488	20	6	4.25	1.07e-05	0.00987
ENSG00000164180	TMEM161B	5	87485450	87565293	126	22	4.24	1.13e-05	0.00994
ENSG00000198492	YTHDF2	1	29063133	29096287	45	7	4.22	1.23e-05	0.0103
ENSG00000066027	PPP2R5A	1	212458879	212535200	166	23	4.13	1.8e-05	0.0145
ENSG00000021826	CPS1	2	211342406	211543831	409	51	4.09	2.15e-05	0.0158
ENSG00000143727	ACP1	2	264140	278283	28	6	4.08	2.26e-05	0.0158
ENSG00000108433	GOSR2	17	45000483	45105003	329	35	4.08	2.29e-05	0.0158
ENSG00000170946	DNAJC24	11	31391387	31453396	95	13	4.06	2.45e-05	0.0158
ENSG00000114107	CEP70	3	138213186	138313380	162	15	4.06	2.48e-05	0.0158
ENSG00000262633	RP11-156P1.2	17	45000499	45124520	340	36	4.04	2.62e-05	0.0158
ENSG00000153132	CLGN	4	141309609	141349122	78	10	4.04	2.66e-05	0.0158
ENSG00000042317	SPATA7	14	88851268	88936694	94	17	4.04	2.7e-05	0.0158
ENSG00000057019	DCBLD2	3	98514785	98620533	280	31	4.03	2.73e-05	0.0158
ENSG00000162419	GMEB1	1	28995244	29045865	61	7	4.02	2.97e-05	0.0165
ENSG00000178665	ZNF713	7	55955169	56009918	133	22	4.01	3.04e-05	0.0165
ENSG00000138002	IFT172	2	27667238	27712656	75	12	3.98	3.38e-05	0.0179
ENSG00000100156	SLC16A8	22	38474141	38480100	11	4	3.97	3.58e-05	0.0184
ENSG00000129103	SUMF2	7	56131695	56148363	44	11	3.95	3.91e-05	0.0195
ENSG00000205334	AC074091.13	2	27928653	27938599	19	8	3.91	4.59e-05	0.0222
ENSG00000249773	MRPS17	7	55954970	56022932	171	24	3.91	4.69e-05	0.0222
ENSG00000115234	SNX17	2	27593389	27599995	11	4	3.88	5.19e-05	0.024
ENSG00000065600	TMEM206	1	212537273	212588243	111	21	3.86	5.76e-05	0.0255
ENSG00000136688	IL36G	2	113730780	113743242	21	7	3.86	5.79e-05	0.0255
ENSG00000163959	SLC51A	3	195938358	195970049	101	19	3.8	7.14e-05	0.0307
ENSG00000148219	ASTN2	9	119187504	120177348	3255	306	3.79	7.41e-05	0.031
ENSG00000153310	FAM49B	8	130851839	131029375	322	51	3.78	7.69e-05	0.031
ENSG00000153130	SCOC	4	141178440	141306880	286	43	3.78	7.71e-05	0.031
ENSG00000100416	TRMU	22	46726772	46753237	46	8	3.76	8.35e-05	0.0328
ENSG00000231672	DIRC3	2	218148742	218621316	1265	114	3.76	8.65e-05	0.0333
ENSG00000115241	PPM1G	2	27604061	27632554	45	10	3.75	8.85e-05	0.0334
ENSG00000108379	WNT3	17	44839872	44910520	110	26	3.72	9.83e-05	0.0359
ENSG00000186951	PPARA	22	46546424	46639653	133	25	3.72	0.000101	0.0359
ENSG00000189292	FAM150B	2	279558	288851	17	5	3.71	0.000103	0.0359
ENSG00000115216	NRBP1	2	27650657	27665126	20	4	3.71	0.000103	0.0359
ENSG00000075234	TTC38	22	46663858	46689905	65	6	3.7	0.000109	0.0372
ENSG00000055147	FAM114A2	5	153369688	153418496	142	13	3.69	0.000113	0.0381
ENSG00000267168	RP11-318A15.7	17	74729060	74734604	3	2	3.68	0.000116	0.0381
ENSG00000146247	PHIP	6	79645584	79787953	245	26	3.68	0.000119	0.0381
ENSG00000204130	RUFY2	10	70100864	70167051	104	8	3.67	0.00012	0.0381
ENSG00000272741	RP11-447L10.1	3	195975101	196045093	161	14	3.67	0.000121	0.0381
ENSG00000206013	IFITM5	11	298200	299526	3	2	3.66	0.000124	0.0383
ENSG00000037749	MFAP3	5	153418466	153600038	503	51	3.66	0.000127	0.0384
ENSG00000178950	GAK	4	843064	926161	345	52	3.65	0.000129	0.0384
ENSG00000146243	IRAK1BP1	6	79577189	79656157	131	18	3.64	0.000134	0.0391
ENSG00000171988	JMJD1C	10	64926981	65225722	739	57	3.64	0.000135	0.0391
ENSG00000055070	SZRD1	1	16679070	16724640	54	9	3.63	0.000139	0.0393
ENSG00000213123	TCTEX1D2	3	196018090	196045170	63	9	3.63	0.00014	0.0393
ENSG00000179241	LDLRAD3	11	35965531	36253686	875	131	3.62	0.00015	0.041
ENSG00000138346	DNA2	10	70173821	70231879	180	19	3.61	0.000152	0.041
ENSG00000116031	CD207	2	71057347	71062952	29	7	3.61	0.000153	0.041
ENSG00000035115	SH3YL1	2	217730	266398	95	12	3.61	0.000156	0.0411
ENSG00000115226	FNDC4	2	27714750	27718112	6	2	3.6	0.00016	0.0416
ENSG00000139620	KANSL2	12	49047184	49076021	31	5	3.56	0.000184	0.0472
ENSG00000115211	EIF2B4	2	27587219	27593353	9	6	3.56	0.000186	0.0472

### Sheet: Table S7 (FUMA parameters & tis
Parameter	Value
FUMA	v1.3.5e
MAGMA	v1.07
GWAScatalog	e96_r2019-09-24
ANNOVAR	2017-07-17
gwasfile
chrcol	CHR
poscol	POS
rsIDcol	SNP
pcol	P
eacol	ALT
neacol	REF
orcol	NA
becol	BETA
secol	SE
leadSNPsfile	NA
addleadSNPs	1
regionsfile	NA
N	NA
Ncol	N
exMHC	1
MHCopt	annot
extMHC	NA
ensembl	v92
genetype	protein_coding
leadP	5e-06
gwasP	0.05
r2	0.4
r2_2	0.1
refpanel	1KG/Phase3
pop	ALL
MAF	0
refSNPs	1
mergeDist	250
magma	1
magma_window	0
magma_exp	GTEx/v8/gtex_v8_ts_avg_log2TPM, GTEx/v8/gtex_v8_ts_general_avg_log2TPM
posMap	1
posMapWindowSize	10
posMapAnnot	NA
posMapCADDth	0
posMapRDBth	NA
posMapChr15	NA
posMapChr15Max	NA
posMapChr15Meth	NA
posMapAnnoDs	NA
posMapAnnoMeth	NA
eqtlMap	1
eqtlMaptss	eQTLGen/eQTLGen_cis_eQTLs.txt.gz, eQTLGen/eQTLGen_trans_eQTLs.txt.gz, BloodeQTL/BloodeQTL.txt.gz, BIOSQTL/BIOS_eQTL_geneLevel.txt.gz, BRAINEAC/CRBL.txt.gz, BRAINEAC/FCTX.txt.gz, BRAINEAC/HIPP.txt.gz, BRAINEAC/MEDU.txt.gz, BRAINEAC/OCTX.txt.gz, BRAINEAC/PUTM.txt.gz, BRAINEAC/SNIG.txt.gz, BRAINEAC/TCTX.txt.gz, BRAINEAC/THAL.txt.gz, BRAINEAC/WHMT.txt.gz, BRAINEAC/aveALL.txt.gz, GTEx/v8/Cells_EBV-transformed_lymphocytes.txt.gz, GTEx/v8/Whole_Blood.txt.gz, GTEx/v8/Artery_Aorta.txt.gz, GTEx/v8/Artery_Coronary.txt.gz, GTEx/v8/Artery_Tibial.txt.gz, GTEx/v8/Brain_Amygdala.txt.gz, GTEx/v8/Brain_Anterior_cingulate_cortex_BA24.txt.gz, GTEx/v8/Brain_Caudate_basal_ganglia.txt.gz, GTEx/v8/Brain_Cerebellar_Hemisphere.txt.gz, GTEx/v8/Brain_Cerebellum.txt.gz, GTEx/v8/Brain_Cortex.txt.gz, GTEx/v8/Brain_Frontal_Cortex_BA9.txt.gz, GTEx/v8/Brain_Hippocampus.txt.gz, GTEx/v8/Brain_Hypothalamus.txt.gz, GTEx/v8/Brain_Nucleus_accumbens_basal_ganglia.txt.gz, GTEx/v8/Brain_Putamen_basal_ganglia.txt.gz, GTEx/v8/Brain_Spinal_cord_cervical_c-1.txt.gz, GTEx/v8/Brain_Substantia_nigra.txt.gz, GTEx/v8/Liver.txt.gz, GTEx/v8/Nerve_Tibial.txt.gz
eqtlMapSig	1
eqtlMapP	1
eqtlMapCADDth	0
eqtlMapRDBth	NA
eqtlMapChr15	NA
eqtlMapChr15Max	NA
eqtlMapChr15Meth	NA
eqtlMapAnnoDs	NA
eqtlMapAnnoMeth	NA
ciMap	1
ciMapBuiltin	HiC/Giusti-Rodriguez_et_al_2019/Adult_Cortex.txt.gz, HiC/GSE87112/Aorta.txt.gz, HiC/GSE87112/Liver.txt.gz, HiC/GSE87112/hESC.txt.gz
ciMapFileN	0
ciMapFiles	NA
ciMapFDR	1e-06
ciMapPromWindow	250-500
ciMapRoadmap	NA
ciMapEnhFilt	0
ciMapPromFilt	0
ciMapCADDth	0
ciMapRDBth	NA
ciMapChr15	NA
ciMapChr15Max	NA
ciMapChr15Meth	NA
ciMapAnnoDs	NA
ciMapAnnoMeth	NA

### Sheet: Table S8 (eQTLs)
symbol	tissue	nSNP	tissue_mean_effect	nTissue	global_mean_effect	Direction
MXRA7	Artery	125	1.73345	6	1.82132	Positive Regulation
MXRA7	Blood	184	2.37525	6	1.82132	Positive Regulation
MXRA7	Brain	494	1.61467	6	1.82132	Positive Regulation
MXRA7	Liver	37	1.01586	6	1.82132	Positive Regulation
MXRA7	Nerve	44	2.46623	6	1.82132	Positive Regulation
MXRA7	Retina	37	1.72247	6	1.82132	Positive Regulation
ATRAID	Artery	15	-0.447982	5	-0.472686	Negative Regulation
ATRAID	Blood	60	-0.711908	5	-0.472686	Negative Regulation
ATRAID	Brain	27	-0.314105	5	-0.472686	Negative Regulation
ATRAID	Nerve	10	-0.363885	5	-0.472686	Negative Regulation
ATRAID	Retina	9	-0.525553	5	-0.472686	Negative Regulation
DNAJC24	Artery	118	0.626911	5	0.514079	Positive Regulation
DNAJC24	Blood	29	0.283286	5	0.514079	Positive Regulation
DNAJC24	Brain	34	0.606017	5	0.514079	Positive Regulation
DNAJC24	Nerve	37	0.442299	5	0.514079	Positive Regulation
DNAJC24	Retina	68	0.611882	5	0.514079	Positive Regulation
GBAS	Artery	1	-0.358624	5	0.35428	Positive Regulation
GBAS	Blood	157	0.521034	5	0.35428	Positive Regulation
GBAS	Brain	94	0.414108	5	0.35428	Positive Regulation
GBAS	Nerve	28	0.478795	5	0.35428	Positive Regulation
GBAS	Retina	17	0.716086	5	0.35428	Positive Regulation
SUMF2	Artery	152	-0.79828	5	-0.675626	Negative Regulation
SUMF2	Blood	222	-0.569109	5	-0.675626	Negative Regulation
SUMF2	Brain	321	-0.686185	5	-0.675626	Negative Regulation
SUMF2	Nerve	77	-0.578946	5	-0.675626	Negative Regulation
SUMF2	Retina	40	-0.745608	5	-0.675626	Negative Regulation
ZNF713	Artery	22	-1.37048	5	0.0914289	Positive Regulation
ZNF713	Blood	285	0.718059	5	0.0914289	Positive Regulation
ZNF713	Brain	61	0.403732	5	0.0914289	Positive Regulation
ZNF713	Nerve	18	-0.0102872	5	0.0914289	Positive Regulation
ZNF713	Retina	52	0.716126	5	0.0914289	Positive Regulation
ATHL1	Artery	3	2.09552	4	1.56334	Positive Regulation
ATHL1	Blood	1	1.0314	4	1.56334	Positive Regulation
ATHL1	Brain	2	0.924496	4	1.56334	Positive Regulation
ATHL1	Nerve	1	2.20193	4	1.56334	Positive Regulation
CHCHD2	Artery	7	-0.252697	4	-0.365815	Negative Regulation
CHCHD2	Blood	149	-1.5062	4	-0.365815	Negative Regulation
CHCHD2	Brain	101	0.555922	4	-0.365815	Negative Regulation
CHCHD2	Nerve	6	-0.260285	4	-0.365815	Negative Regulation
LIMD1	Artery	26	1.4175	4	0.725049	Positive Regulation
LIMD1	Blood	114	-0.10179	4	0.725049	Positive Regulation
LIMD1	Brain	27	0.13572	4	0.725049	Positive Regulation
LIMD1	Nerve	16	1.44876	4	0.725049	Positive Regulation
NUPR1L	Artery	14	1.21421	4	0.928732	Positive Regulation
NUPR1L	Blood	81	0.592464	4	0.928732	Positive Regulation
NUPR1L	Brain	82	0.690808	4	0.928732	Positive Regulation
NUPR1L	Nerve	14	1.21744	4	0.928732	Positive Regulation
PHGDH	Artery	44	-0.609927	4	-0.979903	Negative Regulation
PHGDH	Blood	144	0.490182	4	-0.979903	Negative Regulation
PHGDH	Brain	7	-1.59932	4	-0.979903	Negative Regulation
PHGDH	Nerve	1	-2.20054	4	-0.979903	Negative Regulation
PSPH	Artery	22	1.01108	4	0.70435	Positive Regulation
PSPH	Blood	59	0.564435	4	0.70435	Positive Regulation
PSPH	Brain	4	0.672699	4	0.70435	Positive Regulation
PSPH	Nerve	11	0.569188	4	0.70435	Positive Regulation
REEP3	Artery	108	0.598467	4	0.518211	Positive Regulation
REEP3	Blood	232	0.646769	4	0.518211	Positive Regulation
REEP3	Brain	477	0.432515	4	0.518211	Positive Regulation
REEP3	Nerve	117	0.395095	4	0.518211	Positive Regulation
SLC5A6	Artery	13	0.38815	4	0.441707	Positive Regulation
SLC5A6	Blood	57	0.60188	4	0.441707	Positive Regulation
SLC5A6	Nerve	19	0.311225	4	0.441707	Positive Regulation
SLC5A6	Retina	1	0.465574	4	0.441707	Positive Regulation
DCDC1	Blood	46	-0.766153	3	-0.146833	Negative Regulation
DCDC1	Brain	46	-0.536238	3	-0.146833	Negative Regulation
DCDC1	Retina	68	0.861893	3	-0.146833	Negative Regulation
MFSD11	Artery	33	-0.81102	3	-0.458564	Negative Regulation
MFSD11	Blood	17	0.314156	3	-0.458564	Negative Regulation
MFSD11	Nerve	5	-0.878829	3	-0.458564	Negative Regulation
NRBF2	Artery	4	0.401984	3	0.201787	Positive Regulation
NRBF2	Blood	192	1.17085	3	0.201787	Positive Regulation
NRBF2	Retina	133	-0.96747	3	0.201787	Positive Regulation
NRBP1	Artery	36	0.511588	3	0.628896	Positive Regulation
NRBP1	Blood	88	0.994466	3	0.628896	Positive Regulation
NRBP1	Nerve	25	0.380634	3	0.628896	Positive Regulation
PPM1G	Blood	61	0.623819	3	0.547139	Positive Regulation
PPM1G	Nerve	10	0.207856	3	0.547139	Positive Regulation
PPM1G	Retina	15	0.809742	3	0.547139	Positive Regulation
PPP2R5A	Blood	1	-0.375866	3	0.130402	Positive Regulation
PPP2R5A	Brain	1	-0.412919	3	0.130402	Positive Regulation
PPP2R5A	Retina	50	1.17999	3	0.130402	Positive Regulation
SNX17	Artery	19	0.488218	3	0.198433	Positive Regulation
SNX17	Blood	34	0.749456	3	0.198433	Positive Regulation
SNX17	Brain	10	-0.642375	3	0.198433	Positive Regulation
TMEM206	Artery	12	0.598225	3	-0.0513544	Negative Regulation
TMEM206	Blood	27	-0.350378	3	-0.0513544	Negative Regulation
TMEM206	Brain	62	-0.40191	3	-0.0513544	Negative Regulation
TTC39B	Artery	13	0.603147	3	0.688496	Positive Regulation
TTC39B	Blood	76	0.535231	3	0.688496	Positive Regulation
TTC39B	Liver	27	0.92711	3	0.688496	Positive Regulation
CCT6A	Artery	11	0.245721	2	0.604496	Positive Regulation
CCT6A	Blood	190	0.963271	2	0.604496	Positive Regulation
CD109	Artery	41	0.643138	2	0.673278	Positive Regulation
CD109	Blood	135	0.703417	2	0.673278	Positive Regulation
GPN1	Blood	34	-0.173517	2	0.131691	Positive Regulation
GPN1	Brain	7	0.4369	2	0.131691	Positive Regulation
KRTCAP3	Blood	74	-1.18071	2	-1.10743	Negative Regulation
KRTCAP3	Brain	29	-1.03416	2	-1.10743	Negative Regulation
PHKG1	Artery	61	-0.516385	2	-0.0612286	Negative Regulation
PHKG1	Blood	246	0.393928	2	-0.0612286	Negative Regulation
SLC1A4	Blood	10	-0.778481	2	-0.727516	Negative Regulation
SLC1A4	Retina	1	-0.676552	2	-0.727516	Negative Regulation
TMEM161B	Blood	161	1.28229	2	0.38648	Positive Regulation
TMEM161B	Retina	54	-0.509335	2	0.38648	Positive Regulation
ZNF697	Artery	4	0.499322	2	0.548532	Positive Regulation
ZNF697	Blood	104	0.597742	2	0.548532	Positive Regulation
AARS	Blood	7	1.01963	1	1.01963	Positive Regulation
ABCA1	Blood	6	-0.958709	1	-0.958709	Negative Regulation
ABCG1	Blood	5	-1.06308	1	-1.06308	Negative Regulation
AC074117.10	Retina	17	-1.03908	1	-1.03908	Negative Regulation
CAD	Blood	19	0.31858	1	0.31858	Positive Regulation
CCR1	Blood	18	-0.626468	1	-0.626468	Negative Regulation
CCR3	Blood	18	0.784038	1	0.784038	Positive Regulation
CCR5	Blood	13	0.331931	1	0.331931	Positive Regulation
CCR9	Blood	24	-0.403331	1	-0.403331	Negative Regulation
CD14	Blood	2	-0.736888	1	-0.736888	Negative Regulation
CD320	Blood	4	-0.35348	1	-0.35348	Negative Regulation
CDCP1	Blood	11	-0.293872	1	-0.293872	Negative Regulation
CGREF1	Brain	1	-0.259856	1	-0.259856	Negative Regulation
CLEC3B	Blood	4	0.351313	1	0.351313	Positive Regulation
CPS1	Artery	3	-0.647576	1	-0.647576	Negative Regulation
CREB5	Blood	3	-0.7297	1	-0.7297	Negative Regulation
CTD-2246P4.1	Retina	32	1.26359	1	1.26359	Positive Regulation
CXCR6	Blood	1	-0.305924	1	-0.305924	Negative Regulation
EIF2B4	Blood	27	-0.464082	1	-0.464082	Negative Regulation
EOMES	Blood	45	-0.329263	1	-0.329263	Negative Regulation
EPHB1	Blood	2	-0.761113	1	-0.761113	Negative Regulation
EVI2A	Blood	1	-0.711273	1	-0.711273	Negative Regulation
FAM109A	Blood	2	0.749771	1	0.749771	Positive Regulation
GPA33	Blood	2	0.734156	1	0.734156	Positive Regulation
GTF3C2	Blood	1	0.401027	1	0.401027	Positive Regulation
HMGCS2	Brain	4	-0.653596	1	-0.653596	Negative Regulation
IFT172	Retina	11	0.668472	1	0.668472	Positive Regulation
JMJD1C	Retina	6	-0.481594	1	-0.481594	Negative Regulation
JMJD6	Blood	90	0.692274	1	0.692274	Positive Regulation
KHK	Blood	1	0.275778	1	0.275778	Positive Regulation
KLF11	Blood	1	0.738723	1	0.738723	Positive Regulation
KRT72	Blood	1	-0.75715	1	-0.75715	Negative Regulation
LANCL1	Blood	1	-0.295193	1	-0.295193	Negative Regulation
LARS2	Blood	5	0.312523	1	0.312523	Positive Regulation
LILRB4	Blood	1	-0.755434	1	-0.755434	Negative Regulation
LPGAT1	Blood	49	0.292498	1	0.292498	Positive Regulation
MEF2C	Blood	188	0.42378	1	0.42378	Positive Regulation
METTL23	Blood	24	-0.33698	1	-0.33698	Negative Regulation
MRPS17	Blood	95	0.810519	1	0.810519	Positive Regulation
MYLIP	Blood	6	-1.41929	1	-1.41929	Negative Regulation
NENF	Blood	1	-0.364498	1	-0.364498	Negative Regulation
PAX6	Blood	74	-0.507348	1	-0.507348	Negative Regulation
PLEK2	Blood	2	-0.830094	1	-0.830094	Negative Regulation
PLXNA1	Blood	1	0.730876	1	0.730876	Positive Regulation
PRPSAP1	Brain	1	-0.731326	1	-0.731326	Negative Regulation
PSAT1	Blood	9	1.20107	1	1.20107	Positive Regulation
REG4	Blood	2	-0.393593	1	-0.393593	Negative Regulation
RP11-318A15.7	Blood	5	-0.412654	1	-0.412654	Negative Regulation
SACM1L	Blood	91	-0.788688	1	-0.788688	Negative Regulation
SLC4A1AP	Blood	16	-0.344741	1	-0.344741	Negative Regulation
SLC7A1	Blood	3	0.85102	1	0.85102	Positive Regulation
SMOC1	Blood	1	-0.71623	1	-0.71623	Negative Regulation
SREBF1	Blood	1	-0.743266	1	-0.743266	Negative Regulation
SRSF2	Blood	18	0.354663	1	0.354663	Positive Regulation
ST6GALNAC1	Blood	77	-0.705815	1	-0.705815	Negative Regulation
ST6GALNAC2	Blood	38	-0.31154	1	-0.31154	Negative Regulation
STARD10	Blood	1	0.72279	1	0.72279	Positive Regulation
SUPT7L	Blood	13	0.31423	1	0.31423	Positive Regulation
TMEM161B-AS1	Retina	108	1.22003	1	1.22003	Positive Regulation
TMPRSS13	Blood	2	-0.791605	1	-0.791605	Negative Regulation
TNFSF13B	Blood	4	-0.812533	1	-0.812533	Negative Regulation
TPI1	Blood	1	-0.708224	1	-0.708224	Negative Regulation
TRIM54	Brain	10	-0.522547	1	-0.522547	Negative Regulation
UBE2O	Blood	10	-0.279017	1	-0.279017	Negative Regulation
VOPP1	Blood	55	-0.305835	1	-0.305835	Negative Regulation
WARS2	Blood	13	0.397319	1	0.397319	Positive Regulation
ZNF512	Blood	4	0.297793	1	0.297793	Positive Regulation
ZNF513	Blood	45	0.464182	1	0.464182	Positive Regulation

### Sheet: Table S9 (Coloc)
								Co-localisation result		Top MacTel SNP intersecting trait SNP / eQTL				Top trait SNP / eQTL intersecting MacTel SNP
Locus	Study type	Trait	Reference publication	Colocalized SNP	Candidate gene ENSEMBL ID	Candidate gene name	N. SNPs evaluated	PP shared causal variants	PP distinct causal variants	rsID	CHR:POS	MacTel GWAS p val	Retina eQTL p val *	rsID	CHR:POS	MacTel GWAS p val	Retina eQTL p val *
2p14	eQTL	Retinal gene expression	Ratnapriya et al 2019 Nat Genet	rs2422358	ENSG00000115902	SLC1A4	1199	0.0868	99.2	rs2422358	2:65231806	7.84e-09	3.35118e-07	rs7566124	2:65224470	0.0933812	4.7376e-26
5q14.3				rs12517664	ENSG00000164180	TMEM161B	667	3.75	52.4	rs17480689	5:87834883	7.58e-17	0.180549	rs11748762	5:87650585	0.367613	2.3609e-06
				rs16903178	ENSG00000247828	TMEM161B-AS1	667	7.47e-07	100	rs17480689	5:87834883	7.58e-17	0.00444909	rs112498091	5:87645835	0.000113929	5.21125e-24
7p11.2				rs12669623	ENSG00000129103	SUMF2	1534	0.00576	99.9	rs6955423	7:56099352	5.88e-09	5.20578e-05	rs4427122	7:56117707	0.483506	7.51225e-22
				rs12669623	ENSG00000178665	ZNF713	1534	0.0101	99.9	rs6955423	7:56099352	5.88e-09	2.69461e-05	rs66741911	7:56050170	0.332532	6.66697e-18
				rs10081373	ENSG00000146729	GBAS	1534	0.164	99.8	rs6955423	7:56099352	5.88e-09	0.174039	rs62457265	7:56111710	0.00105544	5.98301e-19
10q21.3				rs10995566	ENSG00000148572	NRBF2	2303	6.81	92.7	rs10995566	10:65363166	4.78e-08	3.55768e-16	rs10995477	10:65010672	0.000276793	3.07564e-27
				rs7895549	ENSG00000171988	JMJD1C	2303	4.56	70.8	rs10995566	10:65363166	4.78e-08	0.256741	rs10740138	10:65395133	0.000457128	4.13218e-05
1p12	GWAS	Serum serine abundance	Shin et al 2014 Nat Genet	rs532303	ENSG00000092621	PHGDH	417	40.6	59.4	rs532303	1:120266903	2.36e-20	7.82e-24	rs1163251	1:120209755	2.24e-11	7.05e-27
2q34		Serum serine abundance		rs715	ENSG00000021826	CPS1	515	99	1	rs715	2:211543055	7.10736e-20	2.7e-21	rs715	2:211543055	7.10736e-20	2.687e-21
		Serum glycine abundance		rs715	ENSG00000021826	CPS1	513	100	0	rs715	2:211543055	7.10736e-20	7.1e-20	rs715	2:211543055	7.10736e-20	7.10736e-20
5q14.3		Retinal Calibre (venular)	Ikram et al 2010 PLoS Genet	rs17421627	ENSG00000245526	LINC00461	770	62.5	6	rs17421627	5:87847586	4.7e-17	5.05e-09	rs17421627	5:87847586	4.7e-17	5.05e-09
		Retinal Calibre (arteriolar)	Sim et al 2013 PloS One	rs2194025	ENSG00000271904	AC091826.3	753	94	4.8	rs17421627	5:87847586	4.7e-17	6.46e-10	rs2194025	5:87798236	9.07e-15	1.53e-10
7p11.2		Serum serine abundance	Shin et al 2014 Nat Genet	rs4689	ENSG00000146729	NIPSNAP2	255	99	1	rs13241866	7:56090878	1.08e-08	0.000228	rs10229446	7:56064262	3.28e-08	1.52e-13
PP shared causal variants - Posterior probability that the Mactel GWAS and Retina eQTL signals derive from a shared variant.
PP distinct causal variants - Posterior probability that the Mactel GWAS and Retina eQTL signals derive from distinct variants.
* P-values in bold meet the gene-specific threshold for a significant eQTL as determined by Ratnapriya et al Nature Genetics 2019.

### Sheet: Table S10 (TWAS)
Symbol	chr	start	end	Z	P	FDR	Tissue*
TTC39B	9	15163622	15307360	5.2666	1.39e-07	0.000392	Liver
MXRA7	17	76672551	76711016	5.07515	3.87e-07	0.00398	Retina
NRBF2	10	63133247	63155031	-5.00793	5.5e-07	0.00398	Retina
DNAJC24	11	31369840	31431849	4.54239	5.56e-06	0.0297	Brain
SLC1A1	9	4490444	4587469	4.27144	1.94e-05	0.0394	Brain
IFT172	2	27444371	27489789	-4.24	2.21e-05	0.0394	Brain
PHGDH	1	119648411	119744226	4.44978	8.6e-06	0.0415	Retina
PPP2R5A	1	212285537	212361863	-4.0624	4.86e-05	0.0528	Brain
STIM1	11	3854527	4093210	-4.03823	5.39e-05	0.0528	Brain
TCTEX1D2	3	196291219	196318299	4.01545	5.93e-05	0.0528	Brain
MXRA7	17	76672551	76711016	4.49337	7.01e-06	0.0562	Artery
MXRA7	17	76672551	76711016	3.95811	7.55e-05	0.0577	Brain
MXRA7	17	76672551	76711016	4.44188	8.92e-06	0.0839	Nerve
HSD3BP4	1	119564066	119572067	3.83003	0.000128	0.0855	Brain
ACP1	2	264140	278283	4.18	2.95e-05	0.0868	Retina
SNCB	5	176620084	176630556	4.17385	3e-05	0.0868	Retina
REEP3	10	63521363	63625123	3.77203	0.000162	0.0962	Brain

### Sheet: Table S11 (Genes)
symbol	chromosome	GW_sig_snp	Sugg_GW_sig_snp	eQTL	MAGMA	TWAS	n_evidence
PHGDH	1	1	1	4	1	1	5
TTC39B	9	1	1	3	1	1	5
HMGCS2	1	1	1	1	1	0	4
IFT172	2	0	1	1	1	1	4
SLC1A4	2	1	1	2	1	0	4
CPS1	2	1	1	1	1	0	4
TMEM161B	5	1	1	2	1	0	4
MRPS17	7	1	1	1	1	0	4
ZNF713	7	1	1	5	1	0	4
PSPH	7	1	1	4	1	0	4
CCT6A	7	1	1	2	1	0	4
SUMF2	7	1	1	5	1	0	4
PHKG1	7	1	1	2	1	0	4
NRBF2	10	1	1	3	0	1	4
JMJD1C	10	1	1	1	1	0	4
REEP3	10	1	1	4	1	0	4
DNAJC24	11	0	1	5	1	1	4
MXRA7	17	0	1	6	1	1	4
PPP2R5A	1	0	1	3	1	0	3
TMEM206	1	0	1	3	1	0	3
EIF2B4	2	0	1	1	1	0	3
SNX17	2	0	1	3	1	0	3
PPM1G	2	0	1	3	1	0	3
NRBP1	2	0	1	3	1	0	3
LARS2	3	1	1	1	0	0	3
LIMD1	3	1	1	4	0	0	3
SACM1L	3	1	1	1	0	0	3
SLC6A20	3	1	1	0	1	0	3
GBAS	7	1	1	0	1	0	3
CHCHD2	7	1	1	4	0	0	3
DCDC1	11	0	1	3	1	0	3
MFSD11	17	0	1	3	1	0	3
GTF3C2	2	0	1	1	0	0	2
ZNF513	2	0	1	1	0	0	2
KRTCAP3	2	0	1	2	0	0	2
GCKR	2	0	1	0	1	0	2
ZNF512	2	0	1	1	0	0	2
EOMES	3	0.5	0.5	1	0	0	2
SLC4A7	3	0.5	0.5	0	0	0	2
CD109	6	0	1	2	0	0	2
SEPT14	7	1	1	0	0	0	2
NUPR1L	7	1	1	0	0	0	2
PAX6	11	0	1	1	0	0	2
JMJD6	17	0	1	1	0	0	2
METTL23	17	0	1	1	0	0	2
RP11-318A15.7	17	0	1	0	1	0	2
SRSF2	17	0	1	1	0	0	2
CERS4	19	0.5	0.5	0	0	0	2
FBN3	19	0.5	0.5	0	0	0	2
MPV17	2	0	1	0	0	0	1
AC109829.1	2	0	1	0	0	0	1
TRIB1	8	0	1	0	0	0	1
IMMP1L	11	0	1	0	0	0	1
ELP4	11	0	1	0	0	0	1
AARS	16	0	0	1	0	0	1
ABCA1	9	0	0	1	0	0	1
ABCG1	21	0	0	1	0	0	1
CAD	2	0	0	1	0	0	1
CCR1	3	0	0	1	0	0	1
CCR3	3	0	0	1	0	0	1
CCR5	3	0	0	1	0	0	1
CCR9	3	0	0	1	0	0	1
CD14	5	0	0	1	0	0	1
CD320	19	0	0	1	0	0	1
CDCP1	3	0	0	1	0	0	1
CGREF1	2	0	0	1	0	0	1
CLEC3B	3	0	0	1	0	0	1
CREB5	7	0	0	1	0	0	1
CXCR6	3	0	0	1	0	0	1
EOMES	3	0	0	1	0	0	1
EPHB1	3	0	0	1	0	0	1
EVI2A	17	0	0	1	0	0	1
FAM109A	12	0	0	1	0	0	1
GPA33	1	0	0	1	0	0	1
KHK	2	0	0	1	0	0	1
KLF11	2	0	0	1	0	0	1
KRT72	12	0	0	1	0	0	1
LANCL1	2	0	0	1	0	0	1
LILRB4	19	0	0	1	0	0	1
LPGAT1	1	0	0	1	0	0	1
MEF2C	5	0	0	1	0	0	1
MYLIP	6	0	0	1	0	0	1
NENF	1	0	0	1	0	0	1
PLEK2	14	0	0	1	0	0	1
PLXNA1	3	0	0	1	0	0	1
PRPSAP1	17	0	0	1	0	0	1
PSAT1	9	0	0	1	0	0	1
REG4	1	0	0	1	0	0	1
SLC4A1AP	2	0	0	1	0	0	1
SLC7A1	13	0	0	1	0	0	1
SMOC1	14	0	0	1	0	0	1
SREBF1	17	0	0	1	0	0	1
ST6GALNAC1	17	0	0	1	0	0	1
ST6GALNAC2	17	0	0	1	0	0	1
STARD10	11	0	0	1	0	0	1
SUPT7L	2	0	0	1	0	0	1
TMEM161B-AS1	5	0	0	1	0	0	1
TMPRSS13	11	0	0	1	0	0	1
TNFSF13B	13	0	0	1	0	0	1
TPI1	12	0	0	1	0	0	1
TRIM54	2	0	0	1	0	0	1
UBE2O	17	0	0	1	0	0	1
VOPP1	7	0	0	1	0	0	1
WARS2	1	0	0	1	0	0	1
GPN1	2	0	0	2	0	0	1
ZNF697	1	0	0	2	0	0	1
SLC5A6	2	0	0	4	0	0	1
ATRAID	2	0	0	5	0	0	1
SZRD1	1	0	0	0	1	0	1
GMEB1	1	0	0	0	1	0	1
YTHDF2	1	0	0	0	1	0	1
SH3YL1	2	0	0	0	1	0	1
ACP1	2	0	0	0	1	0	1
FAM150B	2	0	0	0	1	0	1
FNDC4	2	0	0	0	1	0	1
AC074091.13	2	0	0	0	1	0	1
CD207	2	0	0	0	1	0	1
ZAP70	2	0	0	0	1	0	1
IL36G	2	0	0	0	1	0	1
DIRC3	2	0	0	0	1	0	1
CCRL2	3	0	0	0	1	0	1
ST3GAL6	3	0	0	0	1	0	1
DCBLD2	3	0	0	0	1	0	1
CEP70	3	0	0	0	1	0	1
ZDHHC19	3	0	0	0	1	0	1
SLC51A	3	0	0	0	1	0	1
RP11-447L10.1	3	0	0	0	1	0	1
TCTEX1D2	3	0	0	0	1	0	1
GAK	4	0	0	0	1	0	1
SCOC	4	0	0	0	1	0	1
CLGN	4	0	0	0	1	0	1
FAM114A2	5	0	0	0	1	0	1
MFAP3	5	0	0	0	1	0	1
IRAK1BP1	6	0	0	0	1	0	1
PHIP	6	0	0	0	1	0	1
FAM49B	8	0	0	0	1	0	1
ASTN2	9	0	0	0	1	0	1
RUFY2	10	0	0	0	1	0	1
DNA2	10	0	0	0	1	0	1
IFITM5	11	0	0	0	1	0	1
LDLRAD3	11	0	0	0	1	0	1
KANSL2	12	0	0	0	1	0	1
SPATA7	14	0	0	0	1	0	1
PTPN21	14	0	0	0	1	0	1
WNT3	17	0	0	0	1	0	1
GOSR2	17	0	0	0	1	0	1
RP11-156P1.2	17	0	0	0	1	0	1
SLC16A8	22	0	0	0	1	0	1
PPARA	22	0	0	0	1	0	1
TTC38	22	0	0	0	1	0	1
GTSE1	22	0	0	0	1	0	1
TRMU	22	0	0	0	1	0	1
SLC1A1	9	0	0	0	0	1	1

### Sheet: Table S12 (Tissue Specificity)
Symbol	b RPEvsRET	p value RPEvsRET	FDR RPEvsRET	Tissue Enrichment	b NASvsMAC	p value NASvsMAC	FDR NASvsMAC	b TEMPvsMAC	p value TEMPvsMAC	FDR TEMPvsMAC
REEP3	1.91	5.48e-15	2.74e-13	RPE	0.241082	0.182849	0.299752	0.139	0.418	0.516049
SUMF2	1.92	2.31e-14	5.77e-13	RPE	0.185309	0.0435575	0.145192	0.138	0.107	0.228987
HMGCS2	1.74	1.43e-12	1.78e-11	RPE	0.588305	0.021683	0.103253	0.343	0.123	0.242308
SLC6A20	1.83	1.09e-12	1.78e-11	RPE	0.460193	0.077475	0.184464	0.389	0.122	0.242308
SLC16A8	1.88	4.96e-12	4.96e-11	RPE	0.350974	0.018519	0.0925949	0.361	0.0164	0.091579
PHKG1	1.88	6.02e-12	5.01e-11	RPE	0.268589	0.167182	0.293302	0.411	0.0529	0.160953
PHGDH	1.8	1.06e-11	7.58e-11	RPE	0.378043	0.0363983	0.133804	0.459	0.0174	0.091579
PAX6	-1.87	1.42e-11	8.86e-11	RET	-0.0329433	0.409999	0.513514	-0.101	0.026	0.113043
TMEM161B	-1.8	2.36e-11	1.31e-10	RET	0.323551	0.123632	0.242308	0.608	0.0151	0.091579
SLC4A1AP	-1.29	6.21e-11	3.11e-10	RET	-0.320422	0.00510163	0.0593333	-0.475	0.000701	0.0233667
SNX17	1.83	6.95e-11	3.16e-10	RPE	0.18061	0.336836	0.455184	-0.0156	0.931	0.933895
PPM1G	1.77	1.05e-10	4.37e-10	RPE	0.051888	0.786373	0.833131	0.243	0.232	0.341176
GTF3C2	-1.79	1.36e-10	5.01e-10	RET	0.437751	0.0660893	0.181459	0.584	0.0243	0.110455
METTL23	1.7	1.4e-10	5.01e-10	RPE	0.063989	0.75349	0.816129	0.298	0.176	0.298333
JMJD1C	-1.74	3.81e-10	1.27e-09	RET	0.40654	0.0509571	0.160953	0.361	0.074	0.181851
SLC4A7	-1.82	7.32e-10	2.29e-09	RET	0.168707	0.111888	0.233099	0.201	0.0682	0.181459
MFSD11	-1.8	8.31e-10	2.44e-09	RET	0.436696	0.0110135	0.0786676	0.519	0.00505	0.0593333
LIMD1	1.79	1.41e-09	3.91e-09	RPE	0.103386	0.71045	0.780715	0.069	0.804	0.8375
SLC5A6	1.81	2.47e-09	6.5e-09	RPE	0.594267	0.0374775	0.133804	0.735	0.0166	0.091579
IFT172	-1.51	6.33e-09	1.58e-08	RET	0.50519	0.0388031	0.133804	0.624	0.0174	0.091579
NRBP1	1.26	1.11e-08	2.64e-08	RPE	0.211434	0.199338	0.311266	0.116	0.457	0.550602
CD109	1.74	4.06e-08	9.22e-08	RPE	0.392922	0.0547943	0.16116	0.293	0.126	0.242308
ZNF512	-1.52	7.84e-08	1.7e-07	RET	0.322975	0.202323	0.311266	0.206	0.396	0.507692
MXRA7	-1.43	2.09e-07	4.35e-07	RET	-0.067609	0.687572	0.772552	0.244	0.179	0.298333
PPP2R5A	1.47	3.9e-07	7.8e-07	RPE	-0.452206	0.0946206	0.210268	-0.227	0.357	0.469737
SACM1L	1.57	1.23e-06	2.36e-06	RPE	0.291114	0.0600053	0.171444	0.126	0.355	0.469737
ZNF713	-1.52	1.36e-06	2.52e-06	RET	0.176007	0.426316	0.519898	0.245	0.28	0.394366
NRBF2	1.52	3.73e-06	6.66e-06	RPE	-0.771276	0.150645	0.2739	-0.636	0.223	0.332836
FBN3	-1.57	6.33e-06	1.09e-05	RET	0.0659456	0.791474	0.833131	0.0765	0.759	0.816129
EOMES	-1.45	1.01e-05	1.68e-05	RET	-1.00889	0.00112263	0.0264	-1.8	1.54e-05	0.00154
LARS2	-1.46	1.17e-05	1.89e-05	RET	-0.446591	0.0745588	0.181851	-0.426	0.0857	0.199302
JMJD6	-1.51	2.02e-05	3.16e-05	RET	-0.0317002	0.933895	0.933895	0.558	0.179	0.298333
TMEM206	-1.47	2.49e-05	3.78e-05	RET	0.235538	0.107624	0.228987	0.552	0.00442	0.0593333
SLC1A4	-1.31	0.00013	0.000191	RET	-0.314995	0.070769	0.181459	-0.315	0.0706	0.181459
SLC7A1	-1.37	0.000274	0.000391	RET	-0.892964	0.00675504	0.0614094	-1.25	0.00132	0.0264
SLC51A	1.13	0.00327	0.00455	RPE	-0.29846	0.0316974	0.126789	0.0591	0.601	0.690805
ZNF513	0.78	0.00489	0.00661	RPE	0.16815	0.650147	0.738804	0.255	0.496	0.583529
NUPR1L	-1	0.0115	0.0152	RET	0.102618	0.820945	0.846335	-0.45	0.334	0.455184
CPS1	0.754	0.0231	0.0296	RPE	-0.415057	0.0880751	0.200171	0.148	0.496	0.583529
CCT6A	-0.578	0.128	0.16	RET	-1.22437	0.00744729	0.0620607	-1.28	0.00597	0.0597
PSPH	0.434	0.195	0.232	RPE	0.757138	0.145786	0.269974	0.65	0.202	0.311266
GCKR	0.503	0.191	0.232	RPE	-0.0660902	0.908908	0.927458	-0.779	0.209	0.316667
SLC1A1	-0.372	0.222	0.259	RET	-0.398448	0.00882957	0.0679198	-0.789	0.00028	0.014
DNAJC24	-0.482	0.268	0.305	RET	0.352434	0.561222	0.652584	0.233	0.699	0.776667
KRTCAP3	0.33	0.377	0.419	RPE	1.11037	0.141994	0.267914	0.74	0.303	0.420833
41883	-0.217	0.578	0.628	RET	0.715186	0.242041	0.350784	0.892	0.157	0.280357
CERS4	-0.19	0.594	0.632	RET	0.231193	0.380155	0.493708	0.665	0.0345	0.132692
TTC39B	-0.0599	0.812	0.837	RET	-0.922197	0.0531145	0.160953	-1.63	0.00534	0.0593333
CHCHD2	-0.0955	0.82	0.837	RET	-0.566544	0.18954	0.30571	0.479	0.257	0.367143
EIF2B4	-0.0584	0.87	0.87	RET	0.426271	0.410811	0.513514	1.39	0.0283	0.117917

### Sheet: Table S13 (Cell Specificity)
Symbol	cell_max_expression	Effect	P-value	FDR
SLC1A1	Amacrine cell	5.20989	0.000617298	0.0018519
PAX6	Amacrine cell	5.82303	0.00305203	0.0122081
CPS1	Amacrine cell	4.25035	0.00879117	0.0351647
SEPT14	Microglia	4.99838	3.68436e-07	7.36871e-07
PHGDH	Müller glia	6.892	7.26358e-05	0.000217907
TMEM206	Müller glia	4.52651	0.00777793	0.0311117
PSPH	Müller glia	4.22301	0.00874403	0.0349761
EOMES	Retinal ganglion cell	7.81097	9.26405e-09	1.85281e-08
DCDC1	Rod	4.77203	0.00100183	0.0030055
SLC4A7	Rod	4.13828	0.000694526	0.00347263
IFT172	Rod	4.51672	0.00100665	0.00402659
KRTCAP3	Rod	2.69044	0.00469733	0.0187893
TMEM161B	Rod	3.02652	0.0176674	0.0353348
GTF3C2	Rod	3.03872	0.0127304	0.0381912
SLC6A20	Rod	1.9431	0.0132239	0.0396718
MFSD11	Rod	2.70286	0.0107893	0.0431571
JMJD1C	Rod	1.1416	0.00900612	0.0450306
EIF2B4	Rod	2.31763	0.0320167	0.160084
CERS4	Müller glia	2.95655	0.0325614	0.195368
ZNF713	Bipolar cell	2.21534	0.0422135	0.211067
SLC1A4	Rod	2.55424	0.0430007	0.215004
REEP3	Rod	2.22679	0.0471416	0.28285
SLC16A8	Müller glia	2.21821	0.0716795	0.286718
SLC4A1AP	Bipolar cell	1.87467	0.0615976	0.307988
TTC39B	Bipolar cell	2.48969	0.0799557	0.319823
JMJD6	Rod	1.35948	0.0693694	0.346847
PPP2R5A	Horizontal cell	2.91802	0.088537	0.354148
PHKG1	Bipolar cell	2.18462	0.0921447	0.368579
SRSF2	Rod	0.781551	0.129217	0.387651
CD109	Microglia	1.96873	0.108839	0.435356
LIMD1	Horizontal cell	2.6777	0.0894943	0.447472
METTL23	Rod	1.87624	0.0991358	0.495679
DNAJC24	Rod	1.83672	0.126951	0.507805
CCT6A	Bipolar cell	0.551573	0.181825	0.545474
ZNF512	Rod	1.83241	0.116015	0.580073
SLC5A6	Rod	1.71616	0.156241	0.624964
CHCHD2	Bipolar cell	0.891519	0.157459	0.629834
NUPR1L	Retinal ganglion cell	3.38013	0.130716	0.653577
NRBP1	Rod	0.814198	0.165623	0.662493
GBAS	Bipolar cell	1.27796	0.137634	0.688169
SLC7A1	Rod	1.75002	0.170951	0.854754
NRBF2	Bipolar cell	1.38712	0.171145	0.855723
ZNF513	Rod	1.24202	0.289287	1
SLC51A	Rod	1.19629	0.309304	1
MRPS17	Rod	0.729994	0.42955	1
SUMF2	Other	1.33993	0.18427	1
PPM1G	Müller glia	0.738966	0.41148	1
MXRA7	Müller glia	1.21414	0.12619	1
LARS2	Cone cell	1.05629	0.410847	1
SNX17	Retinal ganglion cell	0.932325	0.348203	1
SACM1L	Horizontal cell	2.08437	0.175734	1

### Sheet: Table S14 (Genetic Correlation)
Trait	Reference study / database	Correlation Estimate	SE	Z	p-value
Medication for pain relief_ constipation_ heartburn: None of the above	UK Biobank	-0.3718	0.0764	-4.8676	1.13e-06
Non-cancer illness code_ self-reported: osteoarthritis	UK Biobank	0.4703	0.1036	4.5419	5.58e-06
Medication for pain relief_ constipation_ heartburn: Omeprazole (e.g. Zanprol)	UK Biobank	0.4735	0.116	4.0803	4.5e-05
Number of self-reported non-cancer illnesses	UK Biobank	0.2481	0.0647	3.8346	0.0001
Illnesses of siblings: High blood pressure	UK Biobank	0.332	0.0911	3.6424	0.0003
Medication for pain relief_ constipation_ heartburn: Paracetamol	UK Biobank	0.2872	0.0802	3.5819	0.0003
Non-cancer illness code_ self-reported: gastro-oesophageal reflux (gord) / gastric reflux	UK Biobank	0.473	0.131	3.6098	0.0003
Non-cancer illness code_ self-reported: gout	UK Biobank	0.3896	0.1108	3.5168	0.0004
Number of treatments/medications taken	UK Biobank	0.2444	0.0691	3.5389	0.0004
Illnesses of siblings: None of the above (group 1)	UK Biobank	-0.3354	0.0973	-3.4472	0.0006
Diagnoses - main ICD10: G56 Mononeuropathies of upper limb	UK Biobank	0.3632	0.1098	3.3083	0.0009
Taking other prescription medications	UK Biobank	0.265	0.0817	3.2438	0.0012
Seen doctor (GP) for nerves_ anxiety_ tension or depression	UK Biobank	0.2134	0.0697	3.0602	0.0022
Eye problems/disorders: Diabetes related eye disease	UK Biobank	0.5232	0.1713	3.0544	0.0023
Medication for cholesterol_ blood pressure or diabetes: Cholesterol lowering medication	UK Biobank	0.2762	0.0906	3.0501	0.0023
Illnesses of father: Chronic bronchitis/emphysema	UK Biobank	0.3555	0.117	3.0388	0.0024
Illnesses of siblings: Heart disease	UK Biobank	0.3941	0.1298	3.0357	0.0024
Pain type(s) experienced in last month: Neck or shoulder pain	UK Biobank	0.2421	0.0805	3.0054	0.0027
HOMA-IR	glycemic	0.4527	0.1518	2.982	0.0029
Pain type(s) experienced in last month: Hip pain	UK Biobank	0.2832	0.0956	2.9621	0.0031
Illnesses of father: None of the above (group 1)	UK Biobank	-0.3978	0.1365	-2.9152	0.0036
Medication for pain relief_ constipation_ heartburn: Aspirin	UK Biobank	0.2891	0.1004	2.8813	0.004
Leg fat percentage (left)	UK Biobank	0.15	0.0527	2.8439	0.0045
Illnesses of mother: None of the above (group 1)	UK Biobank	-0.3205	0.1132	-2.8319	0.0046
Type 2 Diabetes	glycemic	0.2785	0.0984	2.8287	0.0047
Average weekly champagne plus white wine intake	UK Biobank	-0.2688	0.095	-2.8303	0.0047
Trunk fat percentage	UK Biobank	0.1396	0.05	2.7903	0.0053
Long-standing illness_ disability or infirmity	UK Biobank	0.2019	0.0726	2.7815	0.0054
Vascular/heart problems diagnosed by doctor: Angina	UK Biobank	0.2799	0.1009	2.7736	0.0055
Leg fat percentage (right)	UK Biobank	0.1444	0.0523	2.7618	0.0057
Body fat percentage	UK Biobank	0.1383	0.0505	2.7361	0.0062
Cancer code_ self-reported: breast cancer	UK Biobank	-0.362	0.1332	-2.7166	0.0066
Diagnoses - main ICD10: C50 Malignant neoplasm of breast	UK Biobank	-0.3895	0.1439	-2.7061	0.0068
Medication for cholesterol_ blood pressure_ diabetes_ or take exogenous hormones: None of the above	UK Biobank	-0.2364	0.0886	-2.668	0.0076
Non-cancer illness code_ self-reported: retinal detachment	UK Biobank	-0.6984	0.2656	-2.6295	0.0085
Medication for cholesterol_ blood pressure or diabetes: None of the above	UK Biobank	-0.2061	0.079	-2.6079	0.0091
Current employment status: Unable to work because of sickness or disability	UK Biobank	0.2377	0.0933	2.5478	0.0108
Frequency of stair climbing in last 4 weeks	UK Biobank	-0.201	0.079	-2.5443	0.011
Illnesses of mother: Heart disease	UK Biobank	0.2687	0.1062	2.5298	0.0114
Frequency of tiredness / lethargy in last 2 weeks	UK Biobank	0.1912	0.076	2.5162	0.0119
Duration of strenuous sports	UK Biobank	0.6008	0.2409	2.4937	0.0126
Fracture resulting from simple fall	UK Biobank	-0.4948	0.1993	-2.4832	0.013
Illnesses of father: Heart disease	UK Biobank	0.2079	0.0837	2.484	0.013
Systolic blood pressure_ automated reading	UK Biobank	0.1511	0.0609	2.4798	0.0131
Pain type(s) experienced in last month: Knee pain	UK Biobank	0.1975	0.0805	2.4538	0.0141
Waist circumference	UK Biobank	0.1361	0.0556	2.4472	0.0144
Leg fat mass (left)	UK Biobank	0.1282	0.0529	2.4221	0.0154
Non-cancer illness code_ self-reported: angina	UK Biobank	0.2395	0.099	2.4206	0.0155
Leg fat mass (right)	UK Biobank	0.1277	0.0529	2.4157	0.0157
Nap during day	UK Biobank	0.1485	0.0619	2.401	0.0164
Alcohol intake frequency.	UK Biobank	0.1765	0.0738	2.3929	0.0167
Transport type for commuting to job workplace: Car/motor vehicle	UK Biobank	0.2987	0.1254	2.3828	0.0172
Pack years of smoking PREVIEW ONLY	UK Biobank	0.1875	0.0808	2.3199	0.0203
Overall health rating	UK Biobank	0.1405	0.0607	2.3151	0.0206
Vascular/heart problems diagnosed by doctor: High blood pressure	UK Biobank	0.1448	0.0626	2.3132	0.0207
Non-cancer illness code_ self-reported: diabetes	UK Biobank	0.19	0.0822	2.3104	0.0209
Diagnoses - main ICD10: J34 Other disorders of nose and nasal sinuses	UK Biobank	0.775	0.3358	2.308	0.021
Types of transport used (excluding work): Cycle	UK Biobank	-0.2231	0.0968	-2.3052	0.0212
Pain type(s) experienced in last month: Facial pain	UK Biobank	0.3848	0.167	2.3034	0.0213
Arm fat percentage (left)	UK Biobank	0.1173	0.0515	2.2785	0.0227
Ever depressed for a whole week	UK Biobank	0.2249	0.0987	2.2781	0.0227
Arm fat percentage (right)	UK Biobank	0.1179	0.052	2.2683	0.0233
Diagnoses - main ICD10: K80 Cholelithiasis	UK Biobank	0.342	0.1513	2.2608	0.0238
Hair/balding pattern: Pattern 4	UK Biobank	0.1437	0.0636	2.259	0.0239
Trunk fat mass	UK Biobank	0.1132	0.0501	2.2569	0.024
Current employment status: In paid employment or self-employed	UK Biobank	-0.3354	0.1488	-2.2545	0.0242
Diagnoses - main ICD10: I25 Chronic ischaemic heart disease	UK Biobank	0.2323	0.1033	2.2487	0.0245
Free cholesterol in small VLDL	metabolites	0.4065	0.1809	2.2471	0.0246
Whole body fat mass	UK Biobank	0.1139	0.0509	2.2352	0.0254
Diabetes diagnosed by doctor	UK Biobank	0.1711	0.0766	2.2321	0.0256
Vascular/heart problems diagnosed by doctor: None of the above	UK Biobank	-0.138	0.062	-2.2249	0.0261
Maximum workload during fitness test	UK Biobank	-0.3463	0.1558	-2.2222	0.0263
Non-cancer illness code_ self-reported: hypertension	UK Biobank	0.1359	0.0618	2.2006	0.0278
Triglycerides	lipids	0.203	0.0926	2.1913	0.0284
Other serious medical condition/disability diagnosed by doctor	UK Biobank	0.2034	0.093	2.1874	0.0287
Illnesses of mother: High blood pressure	UK Biobank	0.1918	0.0883	2.1719	0.0299
Daytime dozing / sleeping (narcolepsy)	UK Biobank	0.1659	0.0771	2.1507	0.0315
Duration of light DIY	UK Biobank	0.1943	0.0905	2.1481	0.0317
Diastolic blood pressure_ automated reading	UK Biobank	0.1362	0.0642	2.1228	0.0338
Reason for reducing amount of alcohol drunk: Health precaution	UK Biobank	-0.2067	0.0981	-2.1063	0.0352
Fasting insulin main effect	glycemic	0.2719	0.1298	2.0945	0.0362
Risk taking	UK Biobank	-0.1466	0.0701	-2.0912	0.0365
Free cholesterol in large HDL	metabolites	-0.3255	0.1559	-2.0877	0.0368
Medication for pain relief_ constipation_ heartburn: Laxatives (e.g. Dulcolax_ Senokot)	UK Biobank	0.2745	0.1326	2.0696	0.0385
Glucose	metabolites	0.349	0.1687	2.0687	0.0386
Diagnoses - main ICD10: J33 Nasal polyp	UK Biobank	-0.5104	0.2471	-2.065	0.0389
Illnesses of siblings: Diabetes	UK Biobank	0.2295	0.1114	2.0595	0.0395
Ever highly irritable/argumentative for 2 days	UK Biobank	0.2335	0.1137	2.0546	0.0399
Body mass index (BMI)	UK Biobank	0.1077	0.0526	2.0486	0.0405
Job involves heavy manual or physical work	UK Biobank	0.1459	0.0712	2.0488	0.0405
Leg pain on walking	UK Biobank	0.2384	0.1168	2.0411	0.0412
Hearing difficulty/problems: Yes	UK Biobank	0.1495	0.0735	2.0348	0.0419
Types of transport used (excluding work): Car/motor vehicle	UK Biobank	0.1985	0.0978	2.0291	0.0424
Arm fat mass (right)	UK Biobank	0.105	0.0521	2.017	0.0437
Medication for cholesterol_ blood pressure or diabetes: Insulin	UK Biobank	0.409	0.2035	2.0098	0.0445
Ever used hormone-replacement therapy (HRT)	UK Biobank	0.1917	0.0966	1.9844	0.0472
Number of cigarettes previously smoked daily	UK Biobank	0.1837	0.0927	1.9818	0.0475
Types of physical activity in last 4 weeks: Other exercises (eg: swimming_ cycling_ keep fit_ bowling)	UK Biobank	-0.146	0.074	-1.9715	0.0487
Time spent watching television (TV)	UK Biobank	0.115	0.0587	1.9592	0.0501
Vitamin and mineral supplements: Vitamin C	UK Biobank	-0.2239	0.1144	-1.9579	0.0502
Total lipids in small VLDL	metabolites	0.3174	0.1623	1.9564	0.0504
Pack years adult smoking as proportion of life span exposed to smoking PREVIEW ONLY	UK Biobank	0.1493	0.0764	1.9548	0.0506
Concentration of small VLDL particles	metabolites	0.3126	0.1603	1.9497	0.0512
Total cholesterol in small VLDL	metabolites	0.3893	0.1998	1.9488	0.0513
Diagnoses - main ICD10: S66 Injury of muscle and tendon at wrist and hand level	UK Biobank	-0.7497	0.3874	-1.935	0.053
Number of trend entries	UK Biobank	-0.3362	0.1744	-1.9279	0.0539
Transport type for commuting to job workplace: Cycle	UK Biobank	-0.2293	0.1192	-1.9241	0.0543
Arm fat mass (left)	UK Biobank	0.0992	0.0517	1.919	0.055
Maternal smoking around birth	UK Biobank	0.1478	0.0775	1.9065	0.0566
Mean diameter for VLDL particles	metabolites	0.329	0.1734	1.8976	0.0577
Triglycerides in small VLDL	metabolites	0.3489	0.1851	1.8845	0.0595
Alcohol drinker status: Previous	UK Biobank	0.1933	0.1031	1.8747	0.0608
Length of working week for main job	UK Biobank	0.2553	0.1363	1.8735	0.061
Alcohol intake versus 10 years previously	UK Biobank	0.1589	0.0857	1.8553	0.0636
Illnesses of siblings: None of the above (group 2)	UK Biobank	-0.2806	0.1524	-1.8407	0.0657
Non-cancer illness code_ self-reported: enlarged prostate	UK Biobank	0.2826	0.154	1.8358	0.0664
Non-cancer illness code_ self-reported: hypothyroidism/myxoedema	UK Biobank	0.1457	0.0795	1.8316	0.067
Total cholesterol in large HDL	metabolites	-0.2862	0.1563	-1.8312	0.0671
Medication for cholesterol_ blood pressure_ diabetes_ or take exogenous hormones: Hormone replacement therapy	UK Biobank	0.2586	0.1413	1.8306	0.0672
Diagnoses - main ICD10: K62 Other diseases of anus and rectum	UK Biobank	0.3434	0.1891	1.8159	0.0694
Types of transport used (excluding work): Walk	UK Biobank	-0.1642	0.0905	-1.8144	0.0696
Vitamin and mineral supplements: Vitamin A	UK Biobank	-0.4243	0.2341	-1.8128	0.0699
Total cholesterol in medium VLDL	metabolites	0.3094	0.1708	1.8119	0.07
Medication for pain relief_ constipation_ heartburn: Ibuprofen (e.g. Nurofen)	UK Biobank	0.177	0.0987	1.793	0.073
Medication for cholesterol_ blood pressure_ diabetes_ or take exogenous hormones: Cholesterol lowering medication	UK Biobank	0.1721	0.096	1.7918	0.0732
Diagnoses - main ICD10: M54 Dorsalgia	UK Biobank	0.2432	0.1361	1.7873	0.0739
Omega-9 and saturated fatty acids	metabolites	0.4408	0.2472	1.7833	0.0745
Phospholipids in very large HDL	metabolites	-0.3197	0.1794	-1.7823	0.0747
Pulse rate_ automated reading	UK Biobank	0.092	0.0517	1.7807	0.075
Medication for cholesterol_ blood pressure or diabetes: Blood pressure medication	UK Biobank	0.1363	0.0769	1.773	0.0762
HOMA-B	glycemic	0.2298	0.1305	1.7608	0.0783
Usual walking pace	UK Biobank	-0.1102	0.0627	-1.7571	0.0789
Sleeplessness / insomnia	UK Biobank	0.1203	0.0688	1.7493	0.0802
Triglycerides in very small VLDL	metabolites	0.2765	0.1587	1.7428	0.0814
Tinnitus: Yes_ now most or all of the time	UK Biobank	0.2266	0.1301	1.7423	0.0815
Non-cancer illness code_ self-reported: joint disorder	UK Biobank	0.5503	0.3163	1.7398	0.0819
Phospholipids in small VLDL	metabolites	0.3058	0.1765	1.733	0.0831
Health satisfaction	UK Biobank	0.1678	0.097	1.7294	0.0837
Townsend deprivation index at recruitment	UK Biobank	-0.1528	0.0887	-1.7237	0.0848
Forced expiratory volume in 1-second (FEV1)_ predicted	UK Biobank	-0.1304	0.076	-1.7164	0.0861
Cholesterol esters in medium VLDL	metabolites	0.2709	0.158	1.7142	0.0865
Free cholesterol in medium VLDL	metabolites	0.3078	0.1798	1.7122	0.0869
Number of operations_ self-reported	UK Biobank	0.1428	0.0835	1.7102	0.0872
Pain type(s) experienced in last month: None of the above	UK Biobank	-0.1238	0.0726	-1.7056	0.0881
Total lipids in medium VLDL	metabolites	0.2809	0.1649	1.703	0.0886
Free cholesterol in very large HDL	metabolites	-0.4918	0.2896	-1.698	0.0895
Serum total triglycerides	metabolites	0.2954	0.1743	1.6949	0.0901
Illnesses of mother: Diabetes	UK Biobank	0.1687	0.0997	1.6923	0.0906
Duration of fitness test	UK Biobank	-0.4009	0.2377	-1.6865	0.0917
Isoleucine	metabolites	0.3551	0.2109	1.6836	0.0923
Had major operations	UK Biobank	0.2164	0.1286	1.6826	0.0925
Fathers age at death	UK Biobank	-0.1698	0.101	-1.6811	0.0927
Non-cancer illness code_ self-reported: heart attack/myocardial infarction	UK Biobank	0.1777	0.1061	1.6744	0.094
Qualifications: College or University degree	UK Biobank	-0.0805	0.0485	-1.659	0.0971
Type of tobacco previously smoked: Cigars or pipes	UK Biobank	0.4186	0.2542	1.6464	0.0997
Phospholipids in medium VLDL	metabolites	0.2941	0.1805	1.6292	0.1033
Time from waking to first cigarette	UK Biobank	-0.2535	0.1561	-1.6239	0.1044
Concentration of very large HDL particles	metabolites	-0.3827	0.2359	-1.6223	0.1047
Diagnoses - main ICD10: M20 Acquired deformities of fingers and toes	UK Biobank	0.213	0.1315	1.6204	0.1051
Total lipids in very large HDL	metabolites	-0.4075	0.2522	-1.6158	0.1061
Apolipoprotein B	metabolites	0.3741	0.2319	1.6132	0.1067
Types of physical activity in last 4 weeks: None of the above	UK Biobank	0.1403	0.0871	1.6116	0.1071
Concentration of very small VLDL particles	metabolites	0.2644	0.1648	1.6048	0.1085
Vascular/heart problems diagnosed by doctor: Heart attack	UK Biobank	0.1723	0.1075	1.6025	0.109
Duration of other exercises	UK Biobank	-0.2293	0.1432	-1.6006	0.1095
Illnesses of father: Prostate cancer	UK Biobank	-0.2452	0.1541	-1.5913	0.1115
Job involves mainly walking or standing	UK Biobank	0.1284	0.081	1.5847	0.113
Diagnoses - main ICD10: R07 Pain in throat and chest	UK Biobank	0.1822	0.1161	1.5691	0.1166
Total lipids in very small VLDL	metabolites	0.2701	0.1725	1.5656	0.1174
Potassium in urine	UK Biobank	-0.1236	0.079	-1.5638	0.1179
Non-cancer illness code_ self-reported: deep venous thrombosis (dvt)	UK Biobank	0.2107	0.1349	1.5624	0.1182
Tyrosine	metabolites	0.2873	0.1853	1.5508	0.121
Diagnoses - main ICD10: H25 Senile cataract	UK Biobank	-0.3665	0.2364	-1.5504	0.121
Mean diameter for HDL particles	metabolites	-0.2411	0.1559	-1.5464	0.122
18:2 linoleic acid (LA)	metabolites	0.3225	0.2091	1.5422	0.123
Medication for cholesterol_ blood pressure_ diabetes_ or take exogenous hormones: Blood pressure medication	UK Biobank	0.1192	0.0773	1.5421	0.1231
Illnesses of siblings: Stroke	UK Biobank	0.3463	0.2248	1.5401	0.1235
Diagnoses - main ICD10: I84 Haemorrhoids	UK Biobank	-0.2088	0.1359	-1.5365	0.1244
Non-cancer illness code_ self-reported: high cholesterol	UK Biobank	0.1252	0.0818	1.5309	0.1258
Blood clot_ DVT_ bronchitis_ emphysema_ asthma_ rhinitis_ eczema_ allergy diagnosed by doctor: Blood clot in the leg (DVT)	UK Biobank	0.209	0.1369	1.5273	0.1267
Triglycerides in medium VLDL	metabolites	0.2857	0.1888	1.5127	0.1304
Diagnoses - main ICD10: K30 Dyspepsia	UK Biobank	0.3866	0.2557	1.512	0.1305
Alanine	metabolites	0.2479	0.1641	1.5108	0.1308
Diagnoses - main ICD10: M67 Other disorders of synovium and tendon	UK Biobank	0.4938	0.3271	1.5098	0.1311
Diagnoses - main ICD10: K52 Other non-infective gastro-enteritis and colitis	UK Biobank	0.2839	0.1883	1.5081	0.1315
Weight change compared with 1 year ago	UK Biobank	-0.2112	0.1418	-1.4898	0.1363
Valine	metabolites	0.3545	0.2381	1.4889	0.1365
Transport type for commuting to job workplace: Public transport	UK Biobank	-0.1539	0.1045	-1.4724	0.1409
Total Cholesterol	lipids	0.1183	0.0804	1.4716	0.1411
Hair/balding pattern: Pattern 3	UK Biobank	0.1391	0.0949	1.4662	0.1426
Mothers age at death	UK Biobank	-0.1664	0.1139	-1.4607	0.1441
Total lipids in large HDL	metabolites	-0.2055	0.1409	-1.4592	0.1445
Diagnoses - main ICD10: N32 Other disorders of bladder	UK Biobank	0.2823	0.1949	1.4486	0.1475
Non-cancer illness code_ self-reported: crohns disease	UK Biobank	0.3299	0.2281	1.446	0.1482
Non-cancer illness code_ self-reported: varicose veins	UK Biobank	0.2667	0.1844	1.446	0.1482
Diagnoses - main ICD10: S76 Injury of muscle and tendon at hip and thigh level	UK Biobank	0.5681	0.3936	1.4433	0.1489
Phospholipids in large HDL	metabolites	-0.2059	0.1433	-1.4372	0.1506
Cholesterol esters in large HDL	metabolites	-0.2081	0.1449	-1.436	0.151
Illnesses of father: High blood pressure	UK Biobank	0.1662	0.1158	1.4353	0.1512
Illnesses of mother: Alzheimers disease/dementia	UK Biobank	0.4037	0.2813	1.4353	0.1512
Non-cancer illness code_ self-reported: pernicious anaemia	UK Biobank	0.2834	0.1982	1.4304	0.1526
Non-cancer illness code_ self-reported: diverticular disease/diverticulitis	UK Biobank	0.1848	0.1299	1.4227	0.1548
Mono-unsaturated fatty acids	metabolites	0.2981	0.2101	1.4191	0.1559
Other eye problems	UK Biobank	-0.1944	0.1374	-1.4153	0.157
Illness_ injury_ bereavement_ stress in last 2 years: Marital separation/divorce	UK Biobank	0.249	0.1768	1.4079	0.1591
Diagnoses - main ICD10: H26 Other cataract	UK Biobank	-0.194	0.1386	-1.3993	0.1617
LDL cholesterol	lipids	0.119	0.0857	1.3883	0.165
Non-cancer illness code_ self-reported: iron deficiency anaemia	UK Biobank	-0.2965	0.2145	-1.3825	0.1668
Concentration of medium VLDL particles	metabolites	0.229	0.1659	1.38	0.1676
Concentration of large HDL particles	metabolites	-0.1885	0.1376	-1.3703	0.1706
Non-cancer illness code_ self-reported: psoriasis	UK Biobank	0.218	0.1591	1.3699	0.1707
Total cholesterol in HDL	metabolites	-0.2229	0.1662	-1.3416	0.1797
Diagnoses - main ICD10: I20 Angina pectoris	UK Biobank	0.2165	0.1623	1.3341	0.1822
Phospholipids in very small VLDL	metabolites	0.2523	0.1893	1.3327	0.1826
Total cholesterol in very large HDL	metabolites	-0.5126	0.3863	-1.327	0.1845
Prospective memory result	UK Biobank	0.1283	0.0968	1.3257	0.1849
Reason for glasses/contact lenses: For short-sightedness_ i.e. only or mainly for distance viewing such as driving_ cinema etc (called myopia)	UK Biobank	-0.1449	0.1094	-1.3235	0.1857
Cholesterol esters in large VLDL	metabolites	0.1978	0.1499	1.3198	0.1869
Average weekly fortified wine intake	UK Biobank	-0.1991	0.1523	-1.3071	0.1912
Diagnoses - main ICD10: R31 Unspecified haematuria	UK Biobank	0.2902	0.2232	1.3	0.1936
Ever smoked	UK Biobank	-0.0808	0.0625	-1.2926	0.1962
Triglycerides in small HDL	metabolites	0.3037	0.2352	1.2909	0.1967
Relative age of first facial hair	UK Biobank	-0.0961	0.0745	-1.2896	0.1972
Hip circumference	UK Biobank	0.0673	0.0524	1.2853	0.1987
Why reduced smoking: Illness or ill health	UK Biobank	0.2977	0.2326	1.2802	0.2005
Worry too long after embarrassment	UK Biobank	-0.0948	0.0743	-1.2758	0.202
Blood clot_ DVT_ bronchitis_ emphysema_ asthma_ rhinitis_ eczema_ allergy diagnosed by doctor: Hayfever_ allergic rhinitis or eczema	UK Biobank	0.0729	0.0573	1.2717	0.2035
Weight	UK Biobank	0.0671	0.053	1.2664	0.2054
Diagnoses - main ICD10: R14 Flatulence and related conditions	UK Biobank	0.2842	0.2245	1.2661	0.2055
Non-cancer illness code_ self-reported: vaginal prolapse/uterine prolapse	UK Biobank	-0.2148	0.1702	-1.2615	0.2071
Description of average fatty acid chain length; not actual carbon number	metabolites	-0.2458	0.1952	-1.2593	0.2079
Ratio of bisallylic groups to double bonds	metabolites	-0.1643	0.1307	-1.2567	0.2088
Friendships satisfaction	UK Biobank	0.1134	0.0904	1.2548	0.2095
Diagnoses - main ICD10: I83 Varicose veins of lower extremities	UK Biobank	0.1443	0.1152	1.2524	0.2104
Light smokers_ at least 100 smokes in lifetime	UK Biobank	-0.1275	0.1019	-1.2517	0.2107
Duration of vigorous activity	UK Biobank	0.1236	0.0992	1.2458	0.2128
Duration of moderate activity	UK Biobank	0.1196	0.096	1.2454	0.213
Frequency of light DIY in last 4 weeks	UK Biobank	0.1473	0.1183	1.2453	0.213
Diagnoses - main ICD10: R04 Haemorrhage from respiratory passages	UK Biobank	-0.3137	0.252	-1.2448	0.2132
Non-cancer illness code_ self-reported: muscle or soft tissue injuries	UK Biobank	0.379	0.3073	1.2333	0.2175
Suffer from nerves	UK Biobank	0.0968	0.0786	1.2312	0.2182
Leucine	metabolites	0.3278	0.2667	1.2288	0.2191
Tinnitus: Yes_ now some of the time	UK Biobank	0.3131	0.2554	1.2261	0.2201
Alcohol usually taken with meals	UK Biobank	-0.0829	0.0688	-1.2047	0.2283
Illness_ injury_ bereavement_ stress in last 2 years: Death of a close relative	UK Biobank	0.1974	0.164	1.2038	0.2287
Eye problems/disorders: Glaucoma	UK Biobank	0.1412	0.1176	1.2004	0.23
Heel bone mineral density (BMD) T-score_ automated (right)	UK Biobank	0.0841	0.0706	1.1907	0.2338
Pain type(s) experienced in last month: Stomach or abdominal pain	UK Biobank	0.119	0.1004	1.1857	0.2357
Phospholipids in medium LDL	metabolites	0.2641	0.2243	1.1772	0.2391
Diagnoses - main ICD10: F31 Bipolar affective disorder	UK Biobank	-0.2016	0.172	-1.172	0.2412
Concentration of large VLDL particles	metabolites	0.2123	0.1813	1.1715	0.2414
Age at first live birth	UK Biobank	-0.086	0.0739	-1.1641	0.2444
Non-cancer illness code_ self-reported: sleep apnoea	UK Biobank	0.2657	0.2294	1.1582	0.2468
Qualifications: A levels/AS levels or equivalent	UK Biobank	-0.0681	0.0589	-1.1557	0.2478
Diagnoses - main ICD10: J44 Other chronic obstructive pulmonary disease	UK Biobank	0.2368	0.2054	1.153	0.2489
Age started oral contraceptive pill	UK Biobank	-0.1074	0.0938	-1.1459	0.2518
Number of cigarettes currently smoked daily (current cigarette smokers)	UK Biobank	0.1719	0.1503	1.1435	0.2528
Underlying (primary) cause of death: ICD10: J84.1 Other interstitial pulmonary diseases with fibrosis	UK Biobank	0.2935	0.2571	1.1416	0.2536
Vitamin and mineral supplements: None of the above	UK Biobank	0.0976	0.0858	1.138	0.2551
Diagnoses - main ICD10: K29 Gastritis and duodenitis	UK Biobank	0.1794	0.158	1.1351	0.2563
Mineral and other dietary supplements: None of the above	UK Biobank	0.1005	0.0886	1.1344	0.2566
Hearing aid user	UK Biobank	-0.1414	0.1248	-1.1331	0.2572
Glycoprotein acetyls; mainly a1-acid glycoprotein	metabolites	0.2118	0.1876	1.1289	0.259
Reason for glasses/contact lenses: For astigmatism	UK Biobank	-0.1528	0.136	-1.1234	0.2613
Diagnoses - main ICD10: M16 Coxarthrosis [arthrosis of hip]	UK Biobank	0.1675	0.1495	1.1204	0.2625
Non-cancer illness code_ self-reported: chronic obstructive airways disease/copd	UK Biobank	0.2049	0.1829	1.1206	0.2625
Types of physical activity in last 4 weeks: Light DIY (eg: pruning_ watering the lawn)	UK Biobank	0.0805	0.0719	1.1187	0.2633
Time spent driving	UK Biobank	-0.1016	0.0909	-1.118	0.2636
Average weekly red wine intake	UK Biobank	-0.091	0.0816	-1.1157	0.2645
Triglycerides in IDL	metabolites	0.1908	0.1719	1.11	0.267
Non-cancer illness code_ self-reported: type 2 diabetes	UK Biobank	0.1826	0.1657	1.1022	0.2704
Blood clot_ DVT_ bronchitis_ emphysema_ asthma_ rhinitis_ eczema_ allergy diagnosed by doctor: Asthma	UK Biobank	-0.0762	0.0692	-1.1012	0.2708
Serum total cholesterol	metabolites	0.2751	0.2502	1.0995	0.2716
Types of transport used (excluding work): Public transport	UK Biobank	-0.1109	0.1011	-1.0967	0.2728
HDL cholesterol	lipids	-0.0907	0.0827	-1.0965	0.2729
Illness_ injury_ bereavement_ stress in last 2 years: None of the above	UK Biobank	-0.1075	0.0988	-1.088	0.2766
Home area population density - urban or rural: Scotland - Large Urban Area	UK Biobank	-0.1985	0.1829	-1.0857	0.2776
Diagnoses - main ICD10: C61 Malignant neoplasm of prostate	UK Biobank	-0.1949	0.181	-1.077	0.2815
Fractured bone site(s): Ankle	UK Biobank	0.1593	0.148	1.0766	0.2816
Number of days/week of vigorous physical activity 10+ minutes	UK Biobank	-0.083	0.0779	-1.066	0.2864
Mineral and other dietary supplements: Glucosamine	UK Biobank	0.0943	0.089	1.0599	0.2892
Non-cancer illness code_ self-reported: kidney stone/ureter stone/bladder stone	UK Biobank	0.16	0.1513	1.0574	0.2903
Heel bone mineral density (BMD) T-score_ automated	UK Biobank	0.0674	0.064	1.0529	0.2924
Number of full brothers	UK Biobank	0.1129	0.108	1.0455	0.2958
Had menopause	UK Biobank	-0.1555	0.1491	-1.0435	0.2967
Non-cancer illness code_ self-reported: cholelithiasis/gall stones	UK Biobank	0.152	0.1469	1.0348	0.3008
Vitamin and mineral supplements: Vitamin D	UK Biobank	-0.1758	0.17	-1.034	0.3011
Birth weight of first child	UK Biobank	-0.0818	0.0797	-1.0263	0.3047
Handedness (chirality/laterality): Left-handed	UK Biobank	-0.1347	0.1312	-1.0262	0.3048
Wears glasses or contact lenses	UK Biobank	0.1122	0.1094	1.0256	0.3051
Fasting glucose main effect	glycemic	0.1099	0.1075	1.0227	0.3065
Qualifications: None of the above	UK Biobank	0.0584	0.0572	1.0222	0.3067
Albumin	metabolites	0.2423	0.2378	1.0187	0.3083
Total cholesterol in LDL	metabolites	0.2501	0.2462	1.0156	0.3098
2hr glucose adjusted for BMI	glycemic	0.1909	0.1881	1.0153	0.31
Pain type(s) experienced in last month: Pain all over the body	UK Biobank	0.136	0.1346	1.0102	0.3124
Number of older siblings	UK Biobank	0.3843	0.388	0.9903	0.322
Diagnoses - main ICD10: M23 Internal derangement of knee	UK Biobank	-0.1454	0.1472	-0.9877	0.3233
Non-cancer illness code_ self-reported: bladder problem (not cancer)	UK Biobank	-0.2873	0.2917	-0.9848	0.3247
Diagnoses - main ICD10: C44 Other malignant neoplasms of skin	UK Biobank	0.147	0.1495	0.9832	0.3255
Diagnoses - main ICD10: N19 Unspecified renal failure	UK Biobank	0.2637	0.2687	0.9816	0.3263
Total cholesterol in IDL	metabolites	0.2132	0.2181	0.9777	0.3282
Total cholesterol in small LDL	metabolites	0.2334	0.2395	0.9746	0.3297
Chest pain or discomfort walking normally	UK Biobank	0.1174	0.1205	0.9737	0.3302
Falls in the last year	UK Biobank	0.0835	0.0858	0.9729	0.3306
Non-cancer illness code_ self-reported: glaucoma	UK Biobank	0.1187	0.1222	0.9715	0.3313
Diagnoses - main ICD10: K22 Other diseases of oesophagus	UK Biobank	0.23	0.2379	0.9668	0.3336
Forced expiratory volume in 1-second (FEV1)_ predicted percentage	UK Biobank	-0.0669	0.0693	-0.9648	0.3346
Frequency of travelling from home to job workplace	UK Biobank	0.1197	0.1242	0.9636	0.3353
Number of unsuccessful stop-smoking attempts	UK Biobank	0.1257	0.1306	0.9627	0.3357
Non-cancer illness code_ self-reported: polio / poliomyelitis	UK Biobank	0.2343	0.2451	0.9558	0.3392
Diagnoses - main ICD10: Z80 Family history of malignant neoplasm	UK Biobank	-0.6217	0.6536	-0.9511	0.3416
Total cholesterol in medium LDL	metabolites	0.2267	0.2389	0.949	0.3426
Diagnoses - main ICD10: K40 Inguinal hernia	UK Biobank	-0.1033	0.1094	-0.9444	0.345
Mineral and other dietary supplements: Fish oil (including cod liver oil)	UK Biobank	-0.0876	0.0931	-0.9412	0.3466
Non-cancer illness code_ self-reported: asthma	UK Biobank	-0.0651	0.0693	-0.9402	0.3471
Diagnoses - main ICD10: M25 Other joint disorders_ not elsewhere classified	UK Biobank	0.7107	0.7607	0.9344	0.3501
Total cholesterol in large LDL	metabolites	0.2271	0.2445	0.929	0.3529
Non-cancer illness code_ self-reported: hiatus hernia	UK Biobank	0.1258	0.1354	0.9286	0.3531
Average number of double bonds in a fatty acid chain	metabolites	-0.1522	0.1643	-0.9265	0.3542
Qualifications: O levels/GCSEs or equivalent	UK Biobank	-0.0705	0.0762	-0.9252	0.3549
Total lipids in IDL	metabolites	0.195	0.2112	0.9234	0.3558
Loneliness_ isolation	UK Biobank	-0.0705	0.0765	-0.9214	0.3568
Total cholesterol in large VLDL	metabolites	0.1664	0.1806	0.9213	0.3569
HbA1C	glycemic	0.1444	0.1568	0.921	0.3571
Cholesterol esters in large LDL	metabolites	0.2028	0.2214	0.9159	0.3597
Phospholipids in IDL	metabolites	0.2112	0.231	0.9143	0.3605
Number of depression episodes	UK Biobank	0.1879	0.2092	0.8982	0.3691
Mouth/teeth dental problems: Mouth ulcers	UK Biobank	0.0823	0.0916	0.8979	0.3692
Concentration of IDL particles	metabolites	0.1869	0.2082	0.8975	0.3694
Non-cancer illness code_ self-reported: hyperthyroidism/thyrotoxicosis	UK Biobank	-0.1378	0.1555	-0.8864	0.3754
Diagnoses - main ICD10: Z47 Other orthopaedic follow-up care	UK Biobank	0.2137	0.2419	0.8834	0.377
Free cholesterol in large VLDL	metabolites	0.1537	0.1744	0.881	0.3783
Cholesterol esters in medium LDL	metabolites	0.1909	0.2175	0.8777	0.3801
Diagnoses - main ICD10: K35 Acute appendicitis	UK Biobank	0.2326	0.2659	0.8747	0.3817
Phospholipids in large VLDL	metabolites	0.1614	0.1846	0.8741	0.3821
Concentration of medium LDL particles	metabolites	0.1936	0.2219	0.8726	0.3829
Fractured bone site(s): Wrist	UK Biobank	-0.1344	0.1546	-0.8698	0.3844
Mineral and other dietary supplements: Zinc	UK Biobank	-0.1138	0.131	-0.8681	0.3853
Reason for glasses/contact lenses: For long-sightedness_ i.e. for distance and near_ but particularly for near tasks like reading (called hypermetropia)	UK Biobank	0.1104	0.1274	0.8668	0.386
Total lipids in medium LDL	metabolites	0.1889	0.2185	0.8643	0.3874
Free cholesterol in IDL	metabolites	0.177	0.2056	0.8607	0.3894
Diagnoses - main ICD10: R11 Nausea and vomiting	UK Biobank	-0.2708	0.3151	-0.8593	0.3902
Concentration of very large VLDL particles	metabolites	0.1503	0.1759	0.8545	0.3928
Former alcohol drinker	UK Biobank	0.1177	0.1377	0.8546	0.3928
Average weekly intake of other alcoholic drinks	UK Biobank	-0.3043	0.3562	-0.8543	0.3929
Forced vital capacity (FVC)	UK Biobank	-0.0503	0.0591	-0.8508	0.3949
Qualifications: Other professional qualifications eg: nursing_ teaching	UK Biobank	-0.0612	0.0721	-0.849	0.3959
Triglycerides in large VLDL	metabolites	0.1516	0.1788	0.848	0.3964
Duration of walks	UK Biobank	0.0664	0.0786	0.845	0.3981
Diagnoses - main ICD10: K21 Gastro-oesophageal reflux disease	UK Biobank	0.1199	0.1426	0.8414	0.4001
Mineral and other dietary supplements: Selenium	UK Biobank	-0.1363	0.1622	-0.8404	0.4007
Ratio of bisallylic groups to total fatty acids	metabolites	-0.1174	0.1399	-0.8387	0.4016
Concentration of small LDL particles	metabolites	0.1693	0.2026	0.8355	0.4034
Breastfed as a baby	UK Biobank	-0.0805	0.0965	-0.8339	0.4043
Diagnoses - main ICD10: K44 Diaphragmatic hernia	UK Biobank	-0.1522	0.1827	-0.8326	0.4051
Transport type for commuting to job workplace: Walk	UK Biobank	-0.1042	0.1255	-0.8303	0.4063
Diagnoses - main ICD10: I21 Acute myocardial infarction	UK Biobank	0.1083	0.1308	0.828	0.4077
Hair/balding pattern: Pattern 2	UK Biobank	0.0761	0.0919	0.8278	0.4078
Cancer diagnosed by doctor	UK Biobank	-0.131	0.1587	-0.8255	0.4091
Phospholipids in large LDL	metabolites	0.1991	0.2416	0.8241	0.4099
Diagnoses - main ICD10: N20 Calculus of kidney and ureter	UK Biobank	0.133	0.162	0.8207	0.4118
Why stopped smoking: Health precaution	UK Biobank	-0.094	0.1146	-0.8205	0.4119
Headaches for 3+ months	UK Biobank	0.1012	0.1254	0.8071	0.4196
Total lipids in large LDL	metabolites	0.1797	0.2227	0.807	0.4197
Comparative height size at age 10	UK Biobank	-0.0447	0.0556	-0.804	0.4214
Current employment status: Looking after home and/or family	UK Biobank	0.1165	0.1458	0.7991	0.4242
Miserableness	UK Biobank	0.0607	0.076	0.7985	0.4246
Concentration of large LDL particles	metabolites	0.1764	0.2213	0.7972	0.4253
Standing height	UK Biobank	-0.0421	0.0531	-0.7935	0.4275
Total lipids in very large VLDL	metabolites	0.1243	0.158	0.787	0.4313
Mineral and other dietary supplements: Calcium	UK Biobank	-0.0939	0.1205	-0.7792	0.4359
Wheeze or whistling in the chest in last year	UK Biobank	-0.0517	0.0665	-0.7782	0.4364
Illness_ injury_ bereavement_ stress in last 2 years: Serious illness_ injury or assault of a close relative	UK Biobank	0.1045	0.1344	0.7773	0.437
Total lipids in small LDL	metabolites	0.1657	0.2148	0.7715	0.4404
Diagnoses - main ICD10: M24 Other specific joint derangements	UK Biobank	-0.1744	0.2275	-0.7668	0.4432
Number of incorrect matches in round	UK Biobank	0.0509	0.0665	0.7658	0.4438
Ever unenthusiastic/disinterested for a whole week	UK Biobank	0.0779	0.1018	0.7655	0.444
Diagnoses - main ICD10: L03 Cellulitis	UK Biobank	-0.1536	0.201	-0.7643	0.4447
Types of physical activity in last 4 weeks: Strenuous sports	UK Biobank	-0.0731	0.0966	-0.757	0.4491
Non-accidental death in close genetic family	UK Biobank	0.115	0.1542	0.7458	0.4558
Neuroticism score	UK Biobank	0.0522	0.0701	0.7451	0.4562
Diagnoses - main ICD10: D25 Leiomyoma of uterus	UK Biobank	0.129	0.174	0.7414	0.4585
Bilateral oophorectomy (both ovaries removed)	UK Biobank	0.0858	0.1169	0.7337	0.4631
Free cholesterol in large LDL	metabolites	0.1713	0.2353	0.7281	0.4666
Non-cancer illness code_ self-reported: malabsorption/coeliac disease	UK Biobank	0.1636	0.225	0.727	0.4672
Hearing difficulty/problems with background noise	UK Biobank	0.049	0.0675	0.7264	0.4676
Types of physical activity in last 4 weeks: Walking for pleasure (not as a means of transport)	UK Biobank	-0.0571	0.0786	-0.7261	0.4678
Past tobacco smoking	UK Biobank	0.0447	0.0623	0.7184	0.4725
Neck/shoulder pain for 3+ months	UK Biobank	-0.1375	0.1921	-0.7158	0.4741
Chest pain or discomfort	UK Biobank	0.0563	0.0789	0.7137	0.4754
Types of physical activity in last 4 weeks: Heavy DIY (eg: weeding_ lawn mowing_ carpentry_ digging)	UK Biobank	0.0562	0.0793	0.7085	0.4786
Ever had bowel cancer screening	UK Biobank	0.0863	0.1235	0.6985	0.4849
Relative age voice broke	UK Biobank	-0.0637	0.0913	-0.6979	0.4852
Total lipids in large VLDL	metabolites	0.1172	0.1681	0.6973	0.4856
Diagnoses - main ICD10: N40 Hyperplasia of prostate	UK Biobank	0.1231	0.1768	0.6963	0.4863
Illnesses of mother: Breast cancer	UK Biobank	0.1007	0.1448	0.6955	0.4867
Sodium in urine	UK Biobank	-0.0497	0.0719	-0.6914	0.4893
Forced vital capacity (FVC)_ Best measure	UK Biobank	-0.0409	0.0592	-0.6911	0.4895
Diagnoses - main ICD10: M17 Gonarthrosis [arthrosis of knee]	UK Biobank	0.0826	0.1195	0.691	0.4896
Number of self-reported cancers	UK Biobank	-0.1087	0.1576	-0.6901	0.4902
Smoking status: Previous	UK Biobank	-0.0509	0.0739	-0.6894	0.4906
Triglycerides in very large VLDL	metabolites	0.1182	0.1716	0.6889	0.4909
Diagnoses - main ICD10: M72 Fibroblastic disorders	UK Biobank	0.0952	0.1382	0.6886	0.4911
Drive faster than motorway speed limit	UK Biobank	-0.0466	0.0689	-0.6761	0.499
Illnesses of mother: Chronic bronchitis/emphysema	UK Biobank	0.0751	0.1132	0.6637	0.5069
Duration walking for pleasure	UK Biobank	-0.0701	0.1058	-0.6624	0.5077
Back pain for 3+ months	UK Biobank	0.0869	0.1317	0.6601	0.5092
Free cholesterol to esterified cholesterol ratio	metabolites	0.2169	0.3292	0.6589	0.51
Diagnoses - main ICD10: K60 Fissure and fistula of anal and rectal regions	UK Biobank	-0.1151	0.1755	-0.656	0.5118
Duration of heavy DIY	UK Biobank	0.0725	0.1109	0.6532	0.5136
Mean time to correctly identify matches	UK Biobank	0.0443	0.0684	0.6479	0.5171
Heel bone mineral density (BMD) T-score_ automated (left)	UK Biobank	0.0446	0.0692	0.6449	0.519
Number of children fathered	UK Biobank	0.075	0.1167	0.6423	0.5207
Diagnoses - main ICD10: R55 Syncope and collapse	UK Biobank	-0.1113	0.174	-0.6393	0.5226
Age at last live birth	UK Biobank	-0.0563	0.0885	-0.6357	0.525
Pain type(s) experienced in last month: Back pain	UK Biobank	0.0472	0.0752	0.6277	0.5302
Phospholipids in very large VLDL	metabolites	0.1169	0.1865	0.6269	0.5307
Snoring	UK Biobank	0.0419	0.0669	0.6263	0.5311
Mood swings	UK Biobank	0.042	0.0674	0.6242	0.5325
Mouth/teeth dental problems: Bleeding gums	UK Biobank	-0.0669	0.1091	-0.613	0.5399
Phospholipids in chylomicrons and largest VLDL particles	metabolites	0.113	0.1847	0.6117	0.5408
Diagnoses - main ICD10: T84 Complications of internal orthopaedic prosthetic devices_ implants and grafts	UK Biobank	-0.1149	0.1885	-0.6096	0.5421
Diagnoses - main ICD10: M10 Gout	UK Biobank	-0.1955	0.3241	-0.6033	0.5463
Illnesses of father: Lung cancer	UK Biobank	0.062	0.1029	0.6021	0.5471
Trunk predicted mass	UK Biobank	-0.0341	0.0567	-0.601	0.5479
Blood clot_ DVT_ bronchitis_ emphysema_ asthma_ rhinitis_ eczema_ allergy diagnosed by doctor: None of the above	UK Biobank	-0.0334	0.0566	-0.5904	0.555
Fractured bone site(s): Arm	UK Biobank	0.1055	0.1801	0.5854	0.5582
Average number of methylene groups per a double bond	metabolites	0.0902	0.1541	0.5849	0.5586
Underlying (primary) cause of death: ICD10: E85.4 Organ-limited amyloidosis	UK Biobank	0.1571	0.2691	0.5836	0.5595
Fluid intelligence score	UK Biobank	-0.037	0.0639	-0.5797	0.5621
Target heart rate achieved	UK Biobank	0.111	0.1918	0.5788	0.5627
Fed-up feelings	UK Biobank	0.0413	0.0716	0.5769	0.564
Trunk fat-free mass	UK Biobank	-0.0326	0.0567	-0.5753	0.5651
Cancer code_ self-reported: squamous cell carcinoma	UK Biobank	-0.1534	0.267	-0.5746	0.5656
Bring up phlegm/sputum/mucus on most days	UK Biobank	-0.0867	0.1514	-0.5728	0.5668
Non-cancer illness code_ self-reported: back problem	UK Biobank	0.1083	0.1901	0.5698	0.5688
Diagnoses - main ICD10: R10 Abdominal and pelvic pain	UK Biobank	0.0683	0.1202	0.5688	0.5695
Phenylalanine	metabolites	0.117	0.2066	0.5665	0.571
Home area population density - urban or rural: England/Wales - Village - less sparse	UK Biobank	0.1632	0.2884	0.566	0.5714
Diagnoses - main ICD10: I48 Atrial fibrillation and flutter	UK Biobank	0.0623	0.1105	0.5636	0.573
Pain type(s) experienced in last month: Headache	UK Biobank	0.0491	0.0874	0.5621	0.574
Non-cancer illness code_ self-reported: uterine fibroids	UK Biobank	-0.0884	0.1586	-0.5572	0.5774
Impedance of arm (left)	UK Biobank	-0.0326	0.0586	-0.5561	0.5782
Non-cancer illness code_ self-reported: eczema/dermatitis	UK Biobank	-0.0794	0.146	-0.5439	0.5865
Diagnoses - main ICD10: E04 Other non-toxic goitre	UK Biobank	-0.085	0.1592	-0.5337	0.5935
Diagnoses - main ICD10: N92 Excessive_ frequent and irregular menstruation	UK Biobank	-0.087	0.1639	-0.5306	0.5957
Qualifications: NVQ or HND or HNC or equivalent	UK Biobank	-0.0549	0.1045	-0.5248	0.5997
Sitting height	UK Biobank	-0.0286	0.0548	-0.5222	0.6015
Exposure to tobacco smoke at home	UK Biobank	-0.061	0.1186	-0.5147	0.6068
Creatinine (enzymatic) in urine	UK Biobank	-0.0333	0.065	-0.5125	0.6083
Reproduciblity of spirometry measurement using ERS/ATS criteria	UK Biobank	-0.0768	0.1507	-0.5098	0.6102
Free cholesterol	metabolites	0.1212	0.2395	0.5062	0.6127
Tense / highly strung	UK Biobank	-0.0393	0.0776	-0.506	0.6129
Number of full sisters	UK Biobank	-0.0567	0.113	-0.5018	0.6158
Distance between home and job workplace	UK Biobank	-0.0855	0.1731	-0.4938	0.6215
Diagnoses - main ICD10: K20 Oesophagitis	UK Biobank	-0.1298	0.264	-0.4917	0.6229
Impedance of leg (left)	UK Biobank	0.0252	0.0515	0.4895	0.6245
Seen a psychiatrist for nerves_ anxiety_ tension or depression	UK Biobank	0.0358	0.0743	0.4814	0.6302
Cancer code_ self-reported: prostate cancer	UK Biobank	0.0784	0.1645	0.4764	0.6338
Comparative body size at age 10	UK Biobank	-0.0254	0.0533	-0.4762	0.6339
Age completed full time education	UK Biobank	-0.0331	0.0711	-0.4653	0.6417
Total lipids in small HDL	metabolites	0.1179	0.2545	0.4633	0.6431
Number of days/week walked 10+ minutes	UK Biobank	-0.0338	0.0734	-0.4608	0.645
Number of live births	UK Biobank	0.0389	0.0844	0.4607	0.645
Fractured bone site(s): Other bones	UK Biobank	0.0615	0.1336	0.4603	0.6453
Non-cancer illness code_ self-reported: vitiligo	UK Biobank	0.1691	0.3673	0.4604	0.6453
Diagnoses - main ICD10: K57 Diverticular disease of intestine	UK Biobank	-0.0581	0.1263	-0.4598	0.6457
Non-cancer illness code_ self-reported: migraine	UK Biobank	-0.0453	0.0995	-0.455	0.6491
Diagnoses - main ICD10: I10 Essential (primary) hypertension	UK Biobank	-0.1166	0.2563	-0.4549	0.6492
Diagnoses - main ICD10: S52 Fracture of forearm	UK Biobank	0.0789	0.1744	0.4523	0.6511
Impedance of arm (right)	UK Biobank	-0.0263	0.0582	-0.4517	0.6515
Ever stopped smoking for 6+ months	UK Biobank	0.0807	0.1789	0.4514	0.6517
Illnesses of father: None of the above (group 2)	UK Biobank	0.0638	0.1438	0.4436	0.6573
Loud music exposure frequency	UK Biobank	-0.0576	0.131	-0.4396	0.6602
Diagnoses - main ICD10: O75 Other complications of labour and delivery_ not elsewhere classified	UK Biobank	-0.1026	0.2346	-0.4372	0.662
Fasting proinsulin	glycemic	-0.0624	0.1434	-0.4349	0.6636
No-wear time bias adjusted acceleration standard deviation	UK Biobank	-0.0467	0.1083	-0.4312	0.6663
Frequency of depressed mood in last 2 weeks	UK Biobank	-0.0353	0.0826	-0.4272	0.6693
Creatinine	metabolites	0.0605	0.1422	0.4255	0.6705
Age when periods started (menarche)	UK Biobank	-0.0246	0.058	-0.4242	0.6714
Sensitivity / hurt feelings	UK Biobank	0.0292	0.0688	0.4241	0.6715
Diagnoses - main ICD10: J22 Unspecified acute lower respiratory infection	UK Biobank	-0.1159	0.2747	-0.4221	0.673
Current employment status: Doing unpaid or voluntary work	UK Biobank	0.0646	0.1545	0.4182	0.6758
Work/job satisfaction	UK Biobank	0.0495	0.1198	0.4133	0.6794
Job involves shift work	UK Biobank	0.0398	0.0963	0.4127	0.6799
Diagnoses - main ICD10: K51 Ulcerative colitis	UK Biobank	0.0811	0.1973	0.411	0.6811
Omega-3 fatty acids	metabolites	0.0745	0.1825	0.4083	0.6831
Apolipoprotein A-I	metabolites	-0.0827	0.2072	-0.3991	0.6898
Illnesses of siblings: Severe depression	UK Biobank	0.0481	0.1207	0.3986	0.6902
Arm fat-free mass (right)	UK Biobank	0.0225	0.0572	0.3927	0.6945
Ever had stillbirth_ spontaneous miscarriage or termination	UK Biobank	-0.0521	0.1336	-0.3902	0.6964
Acetate	metabolites	0.0758	0.1947	0.3893	0.697
Non-cancer illness code_ self-reported: hypopituitarism	UK Biobank	0.1485	0.3815	0.3893	0.697
Glutamine	metabolites	-0.0687	0.1774	-0.3875	0.6984
Ever manic/hyper for 2 days	UK Biobank	0.0569	0.1475	0.3861	0.6994
Hand grip strength (right)	UK Biobank	0.023	0.0604	0.3808	0.7033
Worrier / anxious feelings	UK Biobank	0.028	0.0744	0.3765	0.7065
Diagnoses - main ICD10: R35 Polyuria	UK Biobank	0.0933	0.2502	0.3731	0.7091
Cough on most days	UK Biobank	0.0453	0.1233	0.3677	0.7131
Used an inhaler for chest within last hour	UK Biobank	0.0733	0.2011	0.3642	0.7157
Arm fat-free mass (left)	UK Biobank	0.0208	0.0573	0.3629	0.7167
Arm predicted mass (left)	UK Biobank	0.0208	0.0574	0.3628	0.7167
Illnesses of mother: None of the above (group 2)	UK Biobank	0.0518	0.1459	0.3547	0.7228
Diagnoses - main ICD10: K43 Ventral hernia	UK Biobank	-0.0624	0.1772	-0.3523	0.7246
Concentration of chylomicrons and largest VLDL particles	metabolites	0.0665	0.1904	0.3493	0.7269
Alcohol drinker status: Never	UK Biobank	0.0416	0.1202	0.3457	0.7296
Mean diameter for LDL particles	metabolites	-0.0855	0.2491	-0.3433	0.7314
Diagnoses - main ICD10: M70 Soft tissue disorders related to use_ overuse and pressure	UK Biobank	0.0605	0.1771	0.3416	0.7326
Non-cancer illness code_ self-reported: arthritis (nos)	UK Biobank	0.1089	0.3189	0.3416	0.7327
Frequency of other exercises in last 4 weeks	UK Biobank	-0.0434	0.1273	-0.3413	0.7329
Smoking status: Current	UK Biobank	-0.0221	0.0669	-0.3305	0.741
Non-cancer illness code_ self-reported: depression	UK Biobank	-0.0365	0.1116	-0.3266	0.7439
Diagnoses - main ICD10: R69 Unknown and unspecified causes of morbidity	UK Biobank	-0.0581	0.1783	-0.3256	0.7447
Illness_ injury_ bereavement_ stress in last 2 years: Serious illness_ injury or assault to yourself	UK Biobank	0.042	0.1299	0.3236	0.7462
Total cholesterol in medium HDL	metabolites	-0.0679	0.2104	-0.3225	0.7471
Arm predicted mass (right)	UK Biobank	0.0183	0.0573	0.3199	0.7491
Non-cancer illness code_ self-reported: nasal polyps	UK Biobank	0.0626	0.1968	0.3178	0.7506
Triglycerides in chylomicrons and largest VLDL particles	metabolites	0.061	0.1979	0.3083	0.7579
Morning/evening person (chronotype)	UK Biobank	-0.0187	0.0624	-0.2999	0.7642
Diagnoses - main ICD10: K50 Crohns disease [regional enteritis]	UK Biobank	-0.0494	0.1665	-0.2967	0.7667
Current employment status: Retired	UK Biobank	0.0438	0.1524	0.2871	0.7741
Knee pain for 3+ months	UK Biobank	0.0488	0.1707	0.2862	0.7747
Triglycerides in very large HDL	metabolites	0.0542	0.1903	0.2849	0.7757
Frequency of unenthusiasm / disinterest in last 2 weeks	UK Biobank	-0.0229	0.081	-0.2833	0.777
Father still alive	UK Biobank	-0.0453	0.1608	-0.2819	0.778
Non-cancer illness code_ self-reported: allergy or anaphylactic reaction to drug	UK Biobank	0.1238	0.4411	0.2806	0.779
Smoking/smokers in household	UK Biobank	-0.0366	0.1303	-0.2805	0.7791
Exposure to tobacco smoke outside home	UK Biobank	-0.0251	0.0902	-0.2785	0.7807
Non-cancer illness code_ self-reported: ankylosing spondylitis	UK Biobank	0.0874	0.3164	0.2764	0.7823
Non-cancer illness code_ self-reported: ulcerative colitis	UK Biobank	-0.045	0.1648	-0.2728	0.785
Average weekly beer plus cider intake	UK Biobank	0.022	0.0814	0.2699	0.7873
Cancer code_ self-reported: basal cell carcinoma	UK Biobank	0.0348	0.132	0.2637	0.792
Impedance of leg (right)	UK Biobank	0.0134	0.0515	0.2605	0.7945
Number of pregnancy terminations	UK Biobank	-0.0341	0.1323	-0.258	0.7964
Adopted as a child	UK Biobank	-0.0442	0.1729	-0.2555	0.7983
Free cholesterol in medium HDL	metabolites	-0.0466	0.1862	-0.2502	0.8025
Diagnoses - main ICD10: F43 Reaction to severe stress_ and adjustment disorders	UK Biobank	0.4142	1.6598	0.2496	0.8029
Ever taken oral contraceptive pill	UK Biobank	-0.0319	0.1278	-0.2496	0.8029
Leg predicted mass (left)	UK Biobank	0.0133	0.0554	0.2405	0.81
Had other major operations	UK Biobank	0.0265	0.1119	0.2372	0.8125
Mouth/teeth dental problems: Dentures	UK Biobank	0.0184	0.0787	0.2337	0.8152
Leg fat-free mass (left)	UK Biobank	0.0126	0.0555	0.228	0.8196
Non-cancer illness code_ self-reported: pulmonary embolism +/- dvt	UK Biobank	-0.0378	0.1673	-0.2262	0.8211
Forced expiratory volume in 1-second (FEV1)	UK Biobank	-0.0132	0.0587	-0.2243	0.8225
Non-cancer illness code_ self-reported: bone disorder	UK Biobank	0.0614	0.2775	0.2214	0.8248
Non-cancer illness code_ self-reported: osteoporosis	UK Biobank	-0.0256	0.118	-0.2167	0.8284
Non-cancer illness code_ self-reported: hayfever/allergic rhinitis	UK Biobank	-0.0208	0.0962	-0.2167	0.8285
Pulse wave Arterial Stiffness index	UK Biobank	0.0253	0.1178	0.2145	0.8302
Cholesterol esters in medium HDL	metabolites	-0.0495	0.2308	-0.2144	0.8303
Alzheimers disease	neurological	0.0329	0.1537	0.2143	0.8303
Birth weight	UK Biobank	-0.0145	0.0705	-0.206	0.8368
Non-cancer illness code_ self-reported: mania/bipolar disorder/manic depression	UK Biobank	-0.034	0.1674	-0.2031	0.839
Guilty feelings	UK Biobank	0.0152	0.0749	0.2026	0.8394
Concentration of medium HDL particles	metabolites	0.0428	0.2124	0.2015	0.8403
Forced expiratory volume in 1-second (FEV1)_ Best measure	UK Biobank	-0.0121	0.0603	-0.2003	0.8413
Amyotrophic lateral sclerosis	neurological	-0.0313	0.164	-0.1906	0.8488
Whole body fat-free mass	UK Biobank	-0.0104	0.0563	-0.1846	0.8536
Vitamin and mineral supplements: Vitamin E	UK Biobank	-0.0238	0.1309	-0.1822	0.8555
Sleep duration	UK Biobank	0.0121	0.0674	0.1798	0.8573
Mouth/teeth dental problems: None of the above	UK Biobank	0.0148	0.0832	0.1779	0.8588
Most recent bowel cancer screening	UK Biobank	0.0405	0.233	0.1738	0.862
Current tobacco smoking	UK Biobank	-0.0111	0.0639	-0.1729	0.8627
Shortness of breath walking on level ground	UK Biobank	0.0204	0.1189	0.1712	0.8641
Illnesses of father: Diabetes	UK Biobank	-0.0193	0.1138	-0.17	0.865
Vitamin and mineral supplements: Multivitamins +/- minerals	UK Biobank	0.0154	0.0911	0.1696	0.8653
Pulse rate	UK Biobank	0.0123	0.074	0.1659	0.8682
Peak expiratory flow (PEF)	UK Biobank	0.011	0.0665	0.1649	0.869
Pulse wave peak to peak time	UK Biobank	-0.0191	0.1166	-0.1641	0.8697
Doctor diagnosed hayfever or allergic rhinitis	UK Biobank	-0.0151	0.0927	-0.1629	0.8706
Mouth/teeth dental problems: Painful gums	UK Biobank	-0.0237	0.1465	-0.1618	0.8715
Leg fat-free mass (right)	UK Biobank	0.0089	0.0556	0.16	0.8729
Whole body water mass	UK Biobank	-0.009	0.0563	-0.1594	0.8734
Financial situation satisfaction	UK Biobank	0.0155	0.0998	0.155	0.8768
22:6 docosahexaenoic acid	metabolites	0.0262	0.1721	0.152	0.8792
Leg predicted mass (right)	UK Biobank	0.0083	0.0556	0.1489	0.8817
Diagnoses - main ICD10: N81 Female genital prolapse	UK Biobank	0.023	0.1563	0.1469	0.8832
Difficulty not smoking for 1 day	UK Biobank	-0.0225	0.1575	-0.143	0.8863
Mouth/teeth dental problems: Loose teeth	UK Biobank	0.0165	0.1184	0.1397	0.8889
Phospholipids in medium HDL	metabolites	-0.0268	0.1939	-0.138	0.8902
Non-cancer illness code_ self-reported: emphysema/chronic bronchitis	UK Biobank	0.0205	0.1514	0.1357	0.8921
Cancer code_ self-reported: malignant melanoma	UK Biobank	0.0243	0.181	0.1344	0.8931
Ever had prostate specific antigen (PSA) test	UK Biobank	0.0138	0.1056	0.1308	0.8959
Diagnoses - main ICD10: Z09 Follow-up examination after treatment for conditions other than malignant neoplasms	UK Biobank	0.0308	0.2358	0.1306	0.8961
Diagnoses - main ICD10: K76 Other diseases of liver	UK Biobank	-0.0262	0.2035	-0.1289	0.8974
Non-cancer illness code_ self-reported: hypertrophic cardiomyopathy (hcm / hocm)	UK Biobank	-0.0386	0.3061	-0.1262	0.8996
Frequency of tenseness / restlessness in last 2 weeks	UK Biobank	0.0095	0.0757	0.1261	0.8997
Fractured/broken bones in last 5 years	UK Biobank	0.0118	0.0969	0.1213	0.9034
Qualifications: CSEs or equivalent	UK Biobank	-0.0111	0.0924	-0.1204	0.9042
Hand grip strength (left)	UK Biobank	0.0065	0.0587	0.111	0.9116
Non-cancer illness code_ self-reported: rheumatoid arthritis	UK Biobank	-0.0209	0.1887	-0.1109	0.9117
Handedness (chirality/laterality): Use both right and left hands equally	UK Biobank	0.023	0.2144	0.1074	0.9145
Total lipids in medium HDL	metabolites	0.0232	0.2187	0.1059	0.9157
Basal metabolic rate	UK Biobank	0.0059	0.0559	0.1054	0.9161
Getting up in morning	UK Biobank	-0.0064	0.062	-0.1029	0.918
Length of menstrual cycle	UK Biobank	0.0154	0.153	0.1009	0.9196
Noisy workplace	UK Biobank	-0.0101	0.1008	-0.1006	0.9199
Number of days/week of moderate physical activity 10+ minutes	UK Biobank	-0.008	0.0836	-0.0961	0.9235
Diagnoses - main ICD10: S09 Other and unspecified injuries of head	UK Biobank	-0.0186	0.194	-0.0957	0.9238
Non-cancer illness code_ self-reported: anxiety/panic attacks	UK Biobank	-0.0151	0.1604	-0.0944	0.9248
Cancer code_ self-reported: lung cancer	UK Biobank	0.0871	1.0257	0.0849	0.9323
Pulse wave reflection index	UK Biobank	-0.009	0.1125	-0.0802	0.9361
Diagnoses - main ICD10: I30 Acute pericarditis	UK Biobank	0.02	0.2494	0.0801	0.9362
Illness_ injury_ bereavement_ stress in last 2 years: Financial difficulties	UK Biobank	-0.0065	0.084	-0.0771	0.9386
Average weekly spirits intake	UK Biobank	-0.0078	0.1051	-0.0742	0.9408
Family relationship satisfaction	UK Biobank	0.0075	0.1017	0.0736	0.9413
Diagnoses - main ICD10: D12 Benign neoplasm of colon_ rectum_ anus and anal canal	UK Biobank	0.0114	0.1571	0.0725	0.9422
Tobacco smoking: Ex-smoker	UK Biobank	0.0077	0.1064	0.0721	0.9426
Frequency of heavy DIY in last 4 weeks	UK Biobank	0.0093	0.1341	0.0692	0.9448
Frequency of walking for pleasure in last 4 weeks	UK Biobank	0.0063	0.0933	0.0674	0.9463
Impedance of whole body	UK Biobank	0.0037	0.0559	0.0662	0.9473
Parkinsons disease	neurological	0.0057	0.0986	0.0577	0.954
Nervous feelings	UK Biobank	0.0042	0.0741	0.0572	0.9544
Maximum heart rate during fitness test	UK Biobank	-0.008	0.1457	-0.0546	0.9565
Eye problems/disorders: Cataract	UK Biobank	-0.0089	0.1708	-0.052	0.9585
Blood clot_ DVT_ bronchitis_ emphysema_ asthma_ rhinitis_ eczema_ allergy diagnosed by doctor: Emphysema/chronic bronchitis	UK Biobank	0.0069	0.1348	0.0513	0.9591
Diagnoses - main ICD10: G47 Sleep disorders	UK Biobank	0.0083	0.1656	0.0504	0.9598
Tinnitus: Yes_ but not now_ but have in the past	UK Biobank	0.009	0.1807	0.05	0.9601
Citrate	metabolites	-0.0082	0.1781	-0.0459	0.9634
Mouth/teeth dental problems: Toothache	UK Biobank	-0.0056	0.1365	-0.0411	0.9672
Why stopped smoking: None of the above	UK Biobank	0.005	0.1217	0.0412	0.9672
Cancer code_ self-reported: small intestine/small bowel cancer	UK Biobank	-0.0148	0.3737	-0.0396	0.9684
Doctor diagnosed asthma	UK Biobank	0.0037	0.1014	0.0368	0.9706
Ever had hysterectomy (womb removed)	UK Biobank	-0.0047	0.1302	-0.0359	0.9714
Acetoacetate	metabolites	0.0061	0.1798	0.034	0.9729
Blood clot_ DVT_ bronchitis_ emphysema_ asthma_ rhinitis_ eczema_ allergy diagnosed by doctor: Blood clot in the lung	UK Biobank	-0.0049	0.1661	-0.0294	0.9765
Started insulin within one year diagnosis of diabetes	UK Biobank	-0.0034	0.1551	-0.022	0.9824
Vitamin and mineral supplements: Vitamin B	UK Biobank	0.0031	0.1418	0.0218	0.9826
Non-cancer illness code_ self-reported: pneumothorax	UK Biobank	-0.0044	0.2257	-0.0193	0.9846
Diagnoses - main ICD10: I80 Phlebitis and thrombophlebitis	UK Biobank	-0.0026	0.1561	-0.0169	0.9865
Why stopped smoking: Doctors advice	UK Biobank	0.0033	0.1962	0.0169	0.9865
Time spent using computer	UK Biobank	0.001	0.0683	0.0147	0.9883
Reason for glasses/contact lenses: For just reading/near work as you are getting older (called presbyopia)	UK Biobank	0.0025	0.2357	0.0108	0.9914
Irritability	UK Biobank	-0.0007	0.0775	-0.0095	0.9924
Total lipids in chylomicrons and largest VLDL particles	metabolites	0.0011	0.1636	0.0065	0.9949
Happiness	UK Biobank	0.0004	0.0957	0.0041	0.9967
H33 Retinal detachments and breaks	UK Biobank ocular phenotypes	-0.373	0.1349	-2.765	0.005696
retinal problem	UK Biobank ocular phenotypes	-0.2817	0.1762	-1.599	0.1099
H55-H59 Other disorders of eye and adnexa	UK Biobank ocular phenotypes	0.5268	0.4206	1.253	0.2103
H34 Retinal vascular occlusions	UK Biobank ocular phenotypes	-0.3585	0.3385	-1.059	0.2897
H30-H36 Disorders of choroid and retina	UK Biobank ocular phenotypes	-0.1622	0.1711	-0.9482	0.343
H02 Other disorders of eyelid	UK Biobank ocular phenotypes	0.1361	0.1662	0.8187	0.4129
H36 Retinal disorders in diseases classified elsewhere	UK Biobank ocular phenotypes	0.1402	0.1791	0.783	0.4336
H00-H06 Disorders of eyelid, lacrimal system and orbit	UK Biobank ocular phenotypes	0.1177	0.1634	0.7207	0.4711
H49-H52 Disorders of ocular muscles, binocular movement, accommodation and refraction	UK Biobank ocular phenotypes	-0.1121	0.2009	-0.5577	0.577
dry eyes	UK Biobank ocular phenotypes	0.2469	0.4643	0.5318	0.5948
H01 Other inflammation of eyelid	UK Biobank ocular phenotypes	-0.3496	0.6915	-0.5055	0.6132
diabetic eye disease	UK Biobank ocular phenotypes	0.6456	1.48	0.4362	0.6627
eye/eyelid problem	UK Biobank ocular phenotypes	-0.0063	0.1359	-0.04636	0.963

### Sheet: Table S15 (Mend Rand)
Metabolite	Beta	OR	P-value	FDR	Metabolic Family
Serine	-0.61	0.55	2.8e-49	3.9e-47	Amino Acids and Biogenic Amines
Glycine	-0.51	0.6	2.1e-31	1.5e-29	Amino Acids and Biogenic Amines
lysoPhosphatidylcholine acyl C14:0	0.2	1.22	9.6e-08	2.5e-06	Glycerophospholipids
Phosphatidylcholine diacyl C32:1	0.2	1.22	9.6e-08	2.5e-06	Glycerophospholipids
Phosphatidylcholine diacyl C34:1	0.2	1.22	9.6e-08	2.5e-06	Glycerophospholipids
Methylglutarylcarnitine	-0.21	0.81	1.1e-07	2.5e-06	Acylcarnitines
Phosphatidylcholine with acyl-alkyl residue C38:1	0.19	1.21	3.1e-07	6.3e-06	Glycerophospholipids
Phosphatidylcholine diacyl C36:6	0.19	1.21	6.9e-07	1.2e-05	Glycerophospholipids
Alanine	0.19	1.2	1.1e-06	1.6e-05	Amino Acids and Biogenic Amines
Isoleucine	0.17	1.18	9.6e-06	0.00013	Amino Acids and Biogenic Amines
Creatinine	-0.17	0.85	1.3e-05	0.00017	Amino Acids and Biogenic Amines
Phosphatidylcholine with acyl-alkyl residue C40:5	0.17	1.18	1.6e-05	0.00019	Glycerophospholipids
Phosphatidylcholine diacyl C34:4	0.17	1.18	2e-05	0.00021	Glycerophospholipids
lysoPhosphatidylcholine acyl C18:0	0.14	1.16	0.00012	0.0012	Glycerophospholipids
Arginine	0.15	1.16	0.0002	0.0019	Amino Acids and Biogenic Amines
lysoPhosphatidylcholine acyl C16:0	0.14	1.15	0.00023	0.002	Glycerophospholipids
Aspartate	0.13	1.14	0.00064	0.0053	Amino Acids and Biogenic Amines
Phosphatidylcholine with acyl-alkyl residue C38:5	0.13	1.14	0.00079	0.0061	Glycerophospholipids
Phosphatidylcholine diacyl C34:3	0.12	1.13	0.0012	0.0089	Glycerophospholipids
SM C16:0 Sphingomyelin	-0.11	0.89	0.0027	0.019	Sphingolipids
Phosphatidylcholine diacyl C32:2	0.11	1.12	0.003	0.02	Glycerophospholipids
Leucine	0.11	1.12	0.0042	0.026	Amino Acids and Biogenic Amines
Phosphatidylcholine with acyl-alkyl residue C40:6	0.1	1.11	0.0063	0.038	Glycerophospholipids
Phosphatidylcholine with acyl-alkyl residue C40:3	0.11	1.11	0.007	0.041	Glycerophospholipids
SM C18:0 Sphingomyelin	-0.1	0.91	0.0087	0.048	Sphingolipids
Tyrosine	0.09	1.09	0.019	0.1	Amino Acids and Biogenic Amines
Valerylcarnitine	0.09	1.09	0.022	0.12	Acylcarnitines
Octadecanoylcarnitine	0.09	1.09	0.024	0.12	Acylcarnitines
Phosphatidylcholine with acyl-alkyl residue C38:4	0.07	1.08	0.057	0.28	Glycerophospholipids
Phosphatidylcholine with acyl-alkyl residue C40:5	0.07	1.07	0.061	0.28	Glycerophospholipids
Phosphatidylcholine with acyl-alkyl residue C42:2	0.07	1.07	0.064	0.29	Glycerophospholipids
Phosphatidylcholine with acyl-alkyl residue C42:3	0.07	1.07	0.068	0.3	Glycerophospholipids
lysoPhosphatidylcholine acyl C16:1	0.06	1.06	0.12	0.51	Glycerophospholipids
Phosphatidylcholine diacyl C38:3	0.06	1.06	0.13	0.51	Glycerophospholipids
lysoPhosphatidylcholine acyl C20:4	0.06	1.06	0.14	0.51	Glycerophospholipids
Phosphatidylcholine with acyl-alkyl residue C40:2	0.05	1.05	0.16	0.51	Glycerophospholipids
Phosphatidylcholine with acyl-alkyl residue C36:2	-0.05	0.95	0.17	0.51	Glycerophospholipids
Phosphatidylcholine diacyl C34:2	-0.05	0.95	0.17	0.51	Glycerophospholipids
Hexoses	0.05	1.05	0.18	0.51	Monosaccharides
lysoPhosphatidylcholine acyl C26:1	0.05	1.05	0.18	0.51	Glycerophospholipids
Valine	-0.05	0.95	0.19	0.51	Amino Acids and Biogenic Amines
Phosphatidylcholine diacyl C38:0	0.05	1.05	0.19	0.51	Glycerophospholipids
Phosphatidylcholine with acyl-alkyl residue C44:5	0.05	1.05	0.2	0.51	Glycerophospholipids
Phosphatidylcholine diacyl C26:0	-0.05	0.95	0.2	0.51	Glycerophospholipids
Tetradecadienylcarnitine	-0.05	0.95	0.21	0.51	Acylcarnitines
Phosphatidylcholine diacyl C42:6	0.05	1.05	0.21	0.51	Glycerophospholipids
Phosphatidylcholine with acyl-alkyl residue C30:1	-0.05	0.95	0.21	0.51	Glycerophospholipids
SM C20:2 Sphingomyelin	-0.05	0.95	0.22	0.51	Sphingolipids
Phosphatidylcholine with acyl-alkyl residue C40:3	-0.05	0.95	0.22	0.51	Glycerophospholipids
Phosphatidylcholine diacyl C24:0	0.05	1.05	0.22	0.51	Glycerophospholipids
Glutamate	-0.05	0.96	0.22	0.51	Amino Acids and Biogenic Amines
Phosphatidylcholine with acyl-alkyl residue C38:5	0.05	1.05	0.23	0.51	Glycerophospholipids
Octadecenoylcarnitine	0.05	1.05	0.23	0.51	Acylcarnitines
lysoPhosphatidylcholine acyl C18:1	0.04	1.05	0.24	0.51	Glycerophospholipids
Ornithine	-0.04	0.96	0.24	0.51	Amino Acids and Biogenic Amines
Phosphatidylcholine diacyl C42:5	0.05	1.05	0.24	0.51	Glycerophospholipids
Phosphatidylcholine with acyl-alkyl residue C38:0	0.05	1.05	0.24	0.51	Glycerophospholipids
Phosphatidylcholine diacyl C30:0	0.04	1.05	0.24	0.51	Glycerophospholipids
lysoPhosphatidylcholine acyl C24:0	0.04	1.05	0.24	0.51	Glycerophospholipids
Phosphatidylcholine diacyl C36:4	0.04	1.05	0.25	0.51	Glycerophospholipids
alpha-Aminoadipic acid	-0.04	0.96	0.25	0.51	Amino Acids and Biogenic Amines
Glutamine	-0.04	0.96	0.25	0.51	Amino Acids and Biogenic Amines
Histidine	0.04	1.04	0.25	0.51	Amino Acids and Biogenic Amines
Nonaylcarnitine	0.04	1.04	0.26	0.51	Acylcarnitines
Phosphatidylcholine with acyl-alkyl residue C36:3	-0.04	0.96	0.26	0.51	Glycerophospholipids
Butyrylcarnitine	0.04	1.04	0.26	0.51	Acylcarnitines
Phosphatidylcholine with acyl-alkyl residue C30:2	0.04	1.04	0.26	0.51	Glycerophospholipids
Phosphatidylcholine with acyl-alkyl residue C36:4	0.04	1.04	0.27	0.51	Glycerophospholipids
Citrulline	-0.04	0.96	0.27	0.51	Amino Acids and Biogenic Amines
Phosphatidylcholine with acyl-alkyl residue C40:4	0.04	1.04	0.28	0.51	Glycerophospholipids
Phosphatidylcholine with acyl-alkyl residue C40:4	0.04	1.04	0.28	0.51	Glycerophospholipids
Phosphatidylcholine diacyl C42:0	0.04	1.04	0.28	0.51	Glycerophospholipids
Phosphatidylcholine with acyl-alkyl residue C44:6	0.04	1.04	0.28	0.51	Glycerophospholipids
lysoPhosphatidylcholine acyl C28:1	0.04	1.04	0.28	0.51	Glycerophospholipids
Hexadecanoylcarnitine	0.04	1.04	0.28	0.51	Acylcarnitines
Phosphatidylcholine diacyl C36:5	0.04	1.04	0.28	0.51	Glycerophospholipids
Phosphatidylcholine diacyl C42:1	0.04	1.04	0.28	0.51	Glycerophospholipids
SM C16:1 Sphingomyelin	0.04	1.04	0.28	0.51	Sphingolipids
Phosphatidylcholine diacyl C42:4	0.04	1.04	0.28	0.51	Glycerophospholipids
lysoPhosphatidylcholine acyl C17:0	0.04	1.04	0.29	0.51	Glycerophospholipids
SM C18:1 Sphingomyelin	-0.04	0.96	0.3	0.52	Sphingolipids
Pimelylcarnitine	-0.04	0.96	0.31	0.53	Acylcarnitines
Dodecenoylcarnitine	-0.04	0.96	0.31	0.53	Acylcarnitines
SM (OH) C22:2 Sphingomyelin	0.04	1.04	0.32	0.54	Sphingolipids
Phosphatidylcholine with acyl-alkyl residue C42:5	0.03	1.04	0.36	0.6	Glycerophospholipids
Acetylornithine	-0.03	0.97	0.37	0.61	Amino Acids and Biogenic Amines
Phosphatidylcholine with acyl-alkyl residue C42:4	0.03	1.03	0.37	0.61	Glycerophospholipids
lysoPhosphatidylcholine acyl C26:0	0.03	1.03	0.41	0.66	Glycerophospholipids
Phosphatidylcholine with acyl-alkyl residue C42:1	0.03	1.03	0.42	0.66	Glycerophospholipids
Propionylcarnitine	0.03	1.03	0.45	0.68	Acylcarnitines
Spermidine	0.03	1.03	0.45	0.68	Amino Acids and Biogenic Amines
Kynurenine	0.03	1.03	0.46	0.68	Amino Acids and Biogenic Amines
Phosphatidylcholine with acyl-alkyl residue C40:1	0.03	1.03	0.47	0.68	Glycerophospholipids
Tetradecenoylcarnitine	0.03	1.03	0.47	0.68	Acylcarnitines
Phosphatidylcholine with acyl-alkyl residue C40:6	0.03	1.03	0.47	0.68	Glycerophospholipids
Phosphatidylcholine diacyl C32:0	0.03	1.03	0.47	0.68	Glycerophospholipids
lysoPhosphatidylcholine acyl C20:3	0.03	1.03	0.48	0.68	Glycerophospholipids
Phosphatidylcholine with acyl-alkyl residue C36:5	0.03	1.03	0.48	0.68	Glycerophospholipids
Phosphatidylcholine with acyl-alkyl residue C38:6	0.03	1.03	0.48	0.68	Glycerophospholipids
Acetylcarnitine	0.03	1.03	0.48	0.68	Acylcarnitines
Phosphatidylcholine with acyl-alkyl residue C38:4	0.03	1.03	0.49	0.68	Glycerophospholipids
Phosphatidylcholine diacyl C36:0	-0.03	0.97	0.49	0.68	Glycerophospholipids
Phosphatidylcholine with acyl-alkyl residue C38:6	0.03	1.03	0.51	0.69	Glycerophospholipids
Phosphatidylcholine with acyl-alkyl residue C38:2	-0.03	0.98	0.51	0.69	Glycerophospholipids
Phosphatidylcholine with acyl-alkyl residue C34:2	-0.02	0.98	0.51	0.69	Glycerophospholipids
Asparagine	-0.02	0.98	0.53	0.7	Amino Acids and Biogenic Amines
Octadecadienylcarnitine	0.02	1.02	0.54	0.71	Acylcarnitines
Symmetric dimethylarginine	0.02	1.02	0.55	0.71	Amino Acids and Biogenic Amines
Proline	0.02	1.02	0.58	0.76	Amino Acids and Biogenic Amines
Methioninesulfoxide	0.02	1.02	0.6	0.77	Amino Acids and Biogenic Amines
Phosphatidylcholine with acyl-alkyl residue C32:1	-0.02	0.98	0.63	0.8	Glycerophospholipids
Phosphatidylcholine diacyl C36:2	-0.02	0.98	0.64	0.81	Glycerophospholipids
Tryptophan	-0.02	0.98	0.66	0.83	Amino Acids and Biogenic Amines
Decanoylcarnitine	0.02	1.02	0.67	0.83	Acylcarnitines
Phosphatidylcholine with acyl-alkyl residue C34:3	0.02	1.02	0.68	0.83	Glycerophospholipids
SM (OH) C14:1 Sphingomyelin	0.02	1.02	0.69	0.83	Sphingolipids
Lysine	0.02	1.02	0.69	0.83	Amino Acids and Biogenic Amines
SM C24:1 Sphingomyelin	-0.02	0.99	0.69	0.83	Sphingolipids
Phosphatidylcholine diacyl C28:1	0.01	1.01	0.71	0.84	Glycerophospholipids
Phosphatidylcholine with acyl-alkyl residue C34:1	0.01	1.01	0.71	0.84	Glycerophospholipids
Phosphatidylcholine with acyl-alkyl residue C40:4	0.01	1.01	0.72	0.84	NA
Phenylalanine	-0.01	0.99	0.73	0.84	Amino Acids and Biogenic Amines
Phosphatidylcholine with acyl-alkyl residue C32:2	-0.01	0.99	0.74	0.85	Glycerophospholipids
Methionine	-0.01	0.99	0.77	0.87	Amino Acids and Biogenic Amines
SM (OH) C16:1 Sphingomyelin	0.01	1.01	0.77	0.87	Sphingolipids
Sarcosine	-0.01	0.99	0.77	0.87	Amino Acids and Biogenic Amines
Taurine	0.01	1.01	0.8	0.88	Amino Acids and Biogenic Amines
lysoPhosphatidylcholine acyl C18:2	0.01	1.01	0.8	0.88	Glycerophospholipids
Threonine	0.01	1.01	0.81	0.88	Amino Acids and Biogenic Amines
Tetradecanoylcarnitine	-0.01	0.99	0.82	0.89	Acylcarnitines
lysoPhosphatidylcholine acyl C28:0	0.01	1.01	0.84	0.89	Glycerophospholipids
Dodecanoylcarnitine	0.01	1.01	0.84	0.89	Acylcarnitines
Phosphatidylcholine diacyl C36:3	0.01	1.01	0.87	0.92	Glycerophospholipids
Decenoylcarnitine	0.01	1.01	0.89	0.94	Acylcarnitines
Hexadecenoylcarnitine	0	1	0.91	0.95	Acylcarnitines
SM C24:0 Sphingomyelin	0	1	0.92	0.95	Sphingolipids
SM (OH) C22:1 Sphingomyelin	0	1	0.92	0.95	Sphingolipids
Octanoylcarnitine	0	1	0.93	0.95	Acylcarnitines
Hexanoylcarnitine or Fumarylcarnitine	0	1	0.94	0.95	Acylcarnitines
Carnitine	0	1	0.95	0.95	Acylcarnitines
Phosphatidylcholine with acyl-alkyl residue C38:3	0	1	0.96	0.96	Glycerophospholipids

### Sheet: Table S16 (MacTel Consort.)
Center	First name	Last name	Title	Role
Columbia University, Genetics Lab, NY, US	Rando	Allikmets	PhD	Research Director
Walter and Eliza Hall Institute of Medical Research	Melanie	Bahlo	PhD	Laboratory head
Mayo clinic, Rochester, MN, US	Sophie	Bakri	MD	Principal investigator
Moorfields Eye Hospital Reading Centre	Konstantinos	Balaskas	MD, PhD	Director
University of Utah Health Care , Moran Eye Center, Salt Lake City, UT , US	Paul	Bernstein	MD, PhD	Principal investigator
Retina-vitreous associates medical group, Beverly Hills, CA, US	David	Boyer	MD	Principal investigator
Scheie Eye Institute, Philadelphia PA,US	Alexander	Brucker	MD	Principal investigator
Eye center, Medical Center, Faculty Of Medicine, University of Freiburg, Freiburg, Germany	Felicitas	Bucher	MD	Principal investigator
Oxford eye hospital John Radcliffe hospital west wing, Oxford, UK	Peter	Charbel Issa	MD, Dphil	Principal investigator
Charles Retina, Germantown, TN, US	Steve	Charles	MD	Principal investigator
University of Rochester, Rochester, NY, US	Mina	Chung	MD	Principal investigator
University of michigan, kellogg eye center, ann arbor MI, US	Grant	Comer	MD	Principal investigator
Lions Eye Institute, Nedlands WA, Australia	Ian	Constable	MD	Principal investigator
Byers eye institute - Stanford University, Palo alto, CA, US	Diana	Do	MD	Principal investigator
University of California, UCSF department of ophthalmology, San Francisco, CA, US	Jacque	Duncan	MD	Principal investigator
The emmes corporation	Sarah	Duwel		Principal investigator
Moorfields Eye Hospital, London, UK	Cathy	Egan	MD	Principal investigator
Elman retina group, Baltimore, MD, US	Michael J	Elman	MD	Principal investigator
Northwestern university, Chicago, IL, US	Amani	Fawzi	MD	Principal investigator
Texas Retina Associates, Dallas, TX, US	Gary	Fish	MD	Principal investigator
Tulsa Retina Consultants, Tulsa, OK, US	Lars	Freisberg	MD	Principal investigator
Lowy Medical Research Institute and Scripps Health, La Jolla, CA, US	Martin	Friedlander	MD, PhD	President (LMRI) and principal investigator (Scripps)
University College London Institute of Ophthalmology, London, UK	Marcus	Fruttiger	PhD	Laboratory head
Hopital Lariboisiere, Paris, France	Alain	Gaudric	MD	Principal investigator
Save Sight Institute , Sydney, Australia	Mark	Gillies	MD, PhD	Principal investigator
Bay area retina associates, Walnut Creek, CA, US	Roger	Goldberg	MD	Principal investigator
Southeastern Retina Associates, Knoxville, TN, US	Joseph M	Googe jr	MD	Principal investigator
Centre for Eye Research, Melbourne, Australia	Robyn	Guymer	PhD	Principal investigator
Center for Retina and Macular Disease - Central Florida, Winter Haven, FL, US	Richard	Hamilton	MD	Principal investigator
Retina center of New Jersey, NJ, US	Patrick	Higgins	MD	Principal investigator
University of Bonn, Bonn, Germany	Frank	Holz	MD	Principal investigator
Radboud University Medical Center, Departments of ophthalmology & human genetics, Nijmegen, Netherlands	Carel	Hoyng	MD	Principal investigator
Jules Stein Eye Institute, UCLA, Los Angeles, CA, US	Jean-Pierre	Hubschman	MD	Principal investigator
Retina Research Center, Austin, Texas, US	Chirag	Jhaveri	MD	Principal investigator
Sierra Eye Associates Ryland Street, Reno, NV, US	Arshad	Khanani	MD	Principal investigator
New England Retina consultants, Springfield, MA, US	David	Lally	MD	Principal investigator
University of Washington eye institute, Seattle, WA, US	Cecilia	Lee	MD	Principal investigator
Retina Northwest – Portland, Portland, OR, US	Michael	Lee	MD	Principal investigator
University of California, San Diego, CA, US	Christian	Metallo	PhD	Laboratory head
Massachusetts Eye and Ear, Retina Service , Boston, MA, US	Joan	Miller	MD	Principal investigator
Cincinnati Eye Institute, Cincinnati, OH, US	Daniel	Miller	MD	Principal investigator
The Goldschleger Eye Institute, Tel Hashomer, Israel	Joseph	Moisseiev	MD	Principal investigator
Retina research institute of Texas, Abilene, TX, US	Sunil S	Patel	MD, PhD	Principal investigator
St. Franziskus Hospital, Muenster, Germany	Daniel	Pauleikhoff	MD	Principal investigator
Royal Oak Associated Retinal Consultants, Royal Oak, MI, US	Sandeep	Randhawa	MD	Principal investigator
Grand rapids Associated Retinal Consultants, Grand rapids, MI, US	Paul V	Raphaelian	MD	Principal investigator
Retina Consultants Of Southern Colorado, Colorado springs, US	Ryan	Rich	MD	Principal investigator
Bascom Palmer, Miami FL,US	Philip	Rosenfeld	MD, PhD	Principal investigator
Retina associates of Cleveland, inc., Beachwood, OH, US	Lawrence	singerman	MD	Principal investigator
Traverse City Associated Retinal Consultants, Traverse City, MI, US	Scott	Sneed	MD	Principal investigator
Ophthalmic Consultants of Long Island, Oceanside, NY, US	Glenn	Stoller	MD	Principal investigator
Global Research Foundation, Los Angeles, CA, US	Khaled	Tawansy	MD	Principal investigator
Lowy Medical Research Institute	Jennifer	Trombley		Director, clinical operations
Eramus Department of Ophthalmology, Erasmus medical center, Rotterdam, The netherlands	Johannes	Vingerling	MD	Principal investigator
Cumberland valley Retina Consultants, Hagerstown, MD, US	David	Warrow	MD	Principal investigator
Medical College Of Wisconsin, Milwaukee, WI, US	David	Weinberg	MD	Principal investigator
Palmetto retina center, llc, West columbia, SC, US	John A	Wells	MD	Principal investigator
Retina Consultants Of Houston, Houston, TX, US	Charles	Wykoff	MD, PhD	Principal investigator
Emory University, Emory Eye Center, Atlanta, GA, US	Jiong	Yan	MD	Principal investigator
Vitreous, Retina, Macula Consultants of New York, New York, NY, US	Lawrence A	Yannuzzi	MD	Principal investigator
Retina associates New Orleans, Metairie, LA, US	Stanislav A	Zhuk	MD	Principal investigator
